# Integration of functional genomics and statistical fine-mapping systematically characterizes adult-onset and childhood-onset asthma genetic associations

**DOI:** 10.1101/2025.02.11.25322088

**Authors:** Xiaoyuan Zhong, Robert Mitchell, Christine Billstrand, Emma Thompson, Noboru J. Sakabe, Ivy Aneas, Isabella M. Salamone, Jing Gu, Anne I. Sperling, Nathan Schoettler, Marcelo A. Nóbrega, Xin He, Carole Ober

## Abstract

**Background:** Genome-wide association studies (GWAS) have identified hundreds of loci underlying adult-onset asthma (AOA) and childhood-onset asthma (COA). However, the causal variants, regulatory elements, and effector genes at these loci are largely unknown.

**Methods:** We performed heritability enrichment analysis to determine relevant cell types for AOA and COA, respectively. Next, we fine-mapped putative causal variants at AOA and COA loci. To improve the resolution of fine-mapping, we integrated ATAC-seq data in blood and lung cell types to annotate variants in candidate *cis*-regulatory elements (CREs).

We then computationally prioritized candidate CREs underlying asthma risk, experimentally assessed their enhancer activity by massively parallel reporter assay (MPRA) in bronchial epithelial cells (BECs) and further validated a subset by luciferase assays. Combining chromatin interaction data and expression quantitative trait loci, we nominated genes targeted by candidate CREs and prioritized effector genes for AOA and COA.

**Results:** Heritability enrichment analysis suggested a shared role of immune cells in the development of both AOA and COA while highlighting the distinct contribution of lung structural cells in COA. Functional fine-mapping uncovered 21 and 67 credible sets for AOA and COA, respectively, with only 16% shared between the two. Notably, one-third of the loci contained multiple credible sets. Our CRE prioritization strategy nominated 62 and 169 candidate CREs for AOA and COA, respectively. Over 60% of these candidate CREs showed open chromatin in multiple cell lineages, suggesting their potential pleiotropic effects in different cell types. Furthermore, COA candidate CREs were enriched for enhancers experimentally validated by MPRA in BECs. The prioritized effector genes included many genes involved in immune and inflammatory responses. Notably, multiple genes, including *TNFSF4*, a drug target undergoing clinical trials, were supported by two independent GWAS signals, indicating widespread allelic heterogeneity. Four out of six selected candidate CREs demonstrated allele-specific regulatory properties in luciferase assays in BECs.

**Conclusions:** We present a comprehensive characterization of causal variants, regulatory elements, and effector genes underlying AOA and COA genetics. Our results supported a distinct genetic basis between AOA and COA and highlighted regulatory complexity at many GWAS loci marked by both extensive pleiotropy and allelic heterogeneity.

## Additional File 2 for "Integration of functional genomics and statistical fine-mapping systematically characterizes adult-onset and childhood-onset asthma genetic associations"

### Sheet: Table of Contents
Supplementary Tables
S1	Table S1. Prevalence of other conditions in AOA/COA cases and controls
S2	Table S2. Functional genomics datasets used in this study
S3	Table S3. TORUS enrichment estimates
S4	Table S4. Number of fine-mapped SNPs within different PIP ranges
S5	Table S5. AOA/COA fine-mapping credible sets
S6	Table S6. List of candidate CREs with nonzero ePIPs
S7	Table S7. BEC MPRA enhancer SNPs
S8	Table S8. List of genes with nonzero gene scores
S9	Table S9. WebGestalt Non-redundant Biological Process GO terms enrichment results
S10	Table S10. Selected candidate CREs for luciferase validation

### Sheet: S1
Table S1. Prevalence of other conditions in AOA/COA cases and controls
Condition	AOA (N = 20,702)	COA (N = 9,613)	Control (N = 308,537)
Allergic rhinitis1	2,872 (13.87%)	1,690 (17.58%)	17,915 (5.81%)
Atopic dermatitis1	965 (4.66%)	1,200 (12.48%)	7,625 (2.47%)
Chronic sinusitis1	633 (3.06%)	218 (2.27%)	4,004 (1.3%)
Food allergy2	178 (0.86%)	152 (1.58%)	1,320 (0.43%)
Gastroesophageal reflux disease1	3,622 (17.5%)	1,423 (14.8%)	37,117 (12.03%)
Sleep apnoea1	533 (2.57%)	267 (2.78%)	4,927 (1.6%)
Type 1 diabetes1	203 (0.98%)	82 (0.85%)	2,499 (0.81%)
Type 2 diabetes1	1,672 (8.08%)	719 (7.48%)	20,087 (6.51%)
Obesity3	1,798 (8.69%)	671 (6.98%)	17,381 (5.63%)
Primary hypertension1	6,411 (30.97%)	2,693 (28.01%)	83,744 (27.14%)
Stroke1	635 (3.07%)	290 (3.02%)	10,102 (3.27%)
Depression1	3,103 (14.99%)	1,133 (11.79%)	31,140 (10.09%)
[1] Based on self-reports and ICD-10 codes.
[2] Based on self-reports.
[3] Based on ICD-10 codes.

### Sheet: S2
Table S2. Functional genomics datasets used in this study
Data type	Reference (PMID)	Cell types	Tissue
snATAC-seq	33164753	T cells, NK cells, B cells, Macrophages, Alveolar type 1 cells, Alveolar type 2 cells, Club cells, Basal cells, Ciliated cells, Pulmonary neuroendocrine cells, Capillary 1 cells, Capillary 2 cells, Arterial cells, Lymphatic cells, Matrix fibroblast 1, Matrix fibroblast 2, Myofibroblast, Pericytes	Lung
ATAC-seq	30858613	CD4+ T cells, CD8+ T cells, B cells, NK cells, Monocytes, Myeloid dendritic cells, Plasmacytoid dendritic cells	Blood
ATAC-seq	33188283	Bronchial epithelial cells	Lung
ATAC-seq	Generated for this study; see Additional File 1: ATAC-seq in ASMCs	Airway smooth muscle cells (mesenchymal lineage)	Lung
eQTL	32913098	\	Lung, Blood, Skin (not sun-exposed)
eQTL	35389779	CD4+ KLRB1+ T cell, CD4+ KLRB1- T cell, CD4+ SOX4+ T cell, CD8+ LTB+ T cell, CD8+ GNLY+ NKG7+ T cell, CD8+ S100B+ T cell, XCL1- NK, XCL1+ NK, TCL1A- FCER2- B cell, TCL1A+ FCER2+ B cell, IgJ+ B cell, Monocyte CD14+, Monocyte FCGR3A+, Dendritic cell	Blood
eQTL	38548990	Lymphatic, Arteriole, Systemic venous, Venule, aCap, gCap, AT1, Transitional AT2, AT2, Proliferating - Epi, Secretory - SCGB1A1+/MUC5B+, Secretory - SCGB1A1+/SCGB3A2+, Secretory - SCGB3A2+ KRT5-/KRT17+, Ciliated, Differentiating ciliated, Basal, NK, CD4, CD8/NKT, Plasma B cells, cDC1, moDC, Interstitial macrophage, Macrophage, Alveolar macrophage, Monocyte, Inflammatory monocyte, Monocyte-derived macrophage, Mast, pDC, cDC2, Proliferating - Imm, Adventitial FB, SMC, Alveolar FB, Mesothelial, Pericyte	Lung
eQTL	30449622, 35213211	naïve CD4+ T cells (steady state and activated), naïve CD8+ T cells (steady state and activated), TH1 cells, TH1/17 cells, TH17 cells, TH2 cells, TFH cells, naïve and memory Treg cells, naïve B cells, classical and non-classical monocytes, CD56dim CD16+ NK cells	Blood
PCHi-C	27863249	Neutrophils, Monocytes, Macrophages M0, Macrophages M1, Macrophages M2, Naive B cells, Total B cells, Naive CD4+ T cells, Total CD4+ T cells, Non-activated total CD4+ T cells, Activated total CD4+ T cells, Naive CD8+ T cells, Total CD8+ T cells	Blood
PCHi-C	33188283	Bronchial epithelial cells	Lung
PCHi-C	31501517	\	Lung
PCHi-C	Generated for this study; see Additional File 1: PCHi-C in ASMCs	Airway smooth muscle cells (mesenchymal lineage)	Lung
ABC	33828297	See below	See below
MPRA	Generated for this study; see Additional File 1: MPRA in BECs	Bronchial epithelial cells	Lung
ABC models
Cell type	Data
Immune cells	BJAB-Engreitz, BJAB_anti-IgM_anti-CD40_4hr-Engreitz, B_cell-ENCODE, CD19-positive_B_cell-Roadmap, CD3-positive_T_cell-Roadmap, CD4-positive_helper_T_cell-Corces2016, CD4-positive_helper_T_cell-ENCODE, CD56-positive_natural_killer_cells-Roadmap, CD8-positive_alpha-beta_T_cell-Corces2016, CD8-positive_alpha-beta_T_cell-ENCODE, GM12878-Roadmap, Jurkat-Engreitz, Jurkat_anti-CD3_PMA_4hr-Engreitz, T-cell-ENCODE, natural_killer_cell-Corces2016, CD14-positive_monocyte-ENCODE, CD14-positive_monocyte-Novakovic2016, CD14-positive_monocyte_treated_with_BG_1h-Novakovic2016, CD14-positive_monocyte_treated_with_BG_4h-Novakovic2016, CD14-positive_monocyte_treated_with_BG_d1-Novakovic2016, CD14-positive_monocyte_treated_with_BG_d6-Novakovic2016, CD14-positive_monocyte_treated_with_LPS_1h-Novakovic2016, CD14-positive_monocyte_treated_with_LPS_4h-Novakovic2016, CD14-positive_monocyte_treated_with_LPS_d1-Novakovic2016, CD14-positive_monocyte_treated_with_LPS_d6-Novakovic2016, CD14-positive_monocyte_treated_with_RPMI_1h-Novakovic2016, CD14-positive_monocyte_treated_with_RPMI_4h-Novakovic2016, CD14-positive_monocyte_treated_with_RPMI_d1-Novakovic2016, CD14-positive_monocyte_treated_with_RPMI_d6-Novakovic2016, CD14-positive_monocytes-Roadmap, THP-1_macrophage-VanBortle2017, THP-1_monocyte-VanBortle2017, THP1-Engreitz, THP1_LPS_4hr-Engreitz, THP_pmaLPS_ATAC_0h, THP_pmaLPS_ATAC_120h, THP_pmaLPS_ATAC_12h, THP_pmaLPS_ATAC_1h, THP_pmaLPS_ATAC_24h, THP_pmaLPS_ATAC_2h, THP_pmaLPS_ATAC_48h, THP_pmaLPS_ATAC_6h, THP_pmaLPS_ATAC_72h, THP_pmaLPS_ATAC_96h, U937-Engreitz, U937_LPS_4hr-Engreitz, dendritic_cell_treated_with_Lipopolysaccharide_0_ng-mL_for_0_hour-Garber2017, dendritic_cell_treated_with_Lipopolysaccharide_100_ng-mL_for_1_hour-Garber2017, dendritic_cell_treated_with_Lipopolysaccharide_100_ng-mL_for_2_hour-Garber2017, dendritic_cell_treated_with_Lipopolysaccharide_100_ng-mL_for_30_minute-Garber2017, dendritic_cell_treated_with_Lipopolysaccharide_100_ng-mL_for_4_hour-Garber2017, dendritic_cell_treated_with_Lipopolysaccharide_100_ng-mL_for_6_hour-Garber2017
Epithelial cells	MCF10A-Ji2017, MCF10A_treated_with_TAM24hr-Ji2017, breast_epithelium-ENCODE, epithelial_cell_of_prostate-ENCODE, keratinocyte-Roadmap, mammary_epithelial_cell-Roadmap
Fibroblasts (mesenchymal cells)	fibroblast_of_arm-ENCODE, fibroblast_of_dermis-Roadmap, fibroblast_of_lung-Roadmap, foreskin_fibroblast-Roadmap
Endothelial cells	endothelial_cell_of_umbilical_vein-Roadmap

### Sheet: S3
Table S3. TORUS enrichment estimates
Enrichment values were displayed as log fold change to the baseline (i.e., variants not in any annotations).
AOA
Annotation	Enrichment	95% CI	p-value
lymphoid	3.046	[2.215,3.878]	3.60108e-13
COA
Annotation	Enrichment	95% CI	p-value
epithelial_mesenchymal_shared	2.325	[0.367,4.282]	0.00994222
epithelial_specific	0.859	[-1.264,2.983]	0.213988
lymphoid_epithelial_mesenchymal_shared	3.205	[2.084,4.326]	1.04946e-08
lymphoid_epithelial_shared	0.001	[-0.235,0.238]	0.496701
lymphoid_mesenchymal_shared	2.191	[-8.933,13.315]	0.349734
lymphoid_specific	3.082	[2.298,3.865]	6.06342e-15
mesenchymal_specific	1.319	[-0.307,2.945]	0.0559276

### Sheet: S4
Table S4. Number of fine-mapped SNPs within different PIP ranges
AOA
	PIP ≤ 0.1	0.1 < PIP ≤ 0.5	0.5 < PIP ≤ 0.8	PIP > 0.8	Total
Uniform prior	63249	47	4	2	63302
Functional prior	63234	61	4	3	63302
COA
	PIP ≤ 0.1	0.1 < PIP ≤ 0.5	0.5 < PIP ≤ 0.8	PIP > 0.8	Total
Uniform prior	187463	137	10	18	187628
Functional prior	187435	147	22	24	187628

### Sheet: S5
Table S5. AOA/COA fine-mapping credible sets
AOA
Locus	Chr	Number of SNPs	SNPs	PIPs	Nearest gene (from TSS to top SNP)	Credible set ID	Shared or specific
101	1	10	rs3767745,rs2182419,rs4915314,rs7410883,rs17669032,rs17668708,rs75567729,rs35320232,rs7555082,rs17623914	0.198,0.194,0.177,0.173,0.046,0.045,0.043,0.038,0.036,0.032	PTPRC	cs1	specific
193	2	37	rs10173081,rs10185897,rs10189629,rs56179005,rs72823641,rs59185885,rs10189154,rs10189526,rs13408661,rs13408569,rs13431828,rs10179458,rs72823619,rs72823621,rs72823635,rs12053429,rs58815545,rs72823628,rs950881,rs10865050,rs11679893,rs13418548,rs72823646,rs11692335,rs3771180,rs6719123,rs10197862,rs3771175,rs4625927,rs11690644,rs145573519,rs11692065,rs72823632,rs11674302,rs60227565,rs72820194,rs11465702	0.276,0.183,0.098,0.044,0.027,0.015,0.014,0.014,0.014,0.014,0.014,0.014,0.013,0.013,0.013,0.013,0.013,0.013,0.013,0.012,0.012,0.012,0.011,0.01,0.009,0.009,0.008,0.007,0.006,0.006,0.005,0.005,0.005,0.005,0.004,0.004,0.003	IL18R1	cs2	shared-cs8
193	2	45	rs1420101,rs12470864,rs11123923,rs13020553,rs950880,rs67723747,rs13001325,rs12479210,rs1420104,rs13019081,rs17027087,rs3771156,rs12987977,rs12998521,rs1420098,rs1882348,rs4851569,rs11678975,rs4851582,rs11681718,rs887971,rs12712142,rs13017455,rs13001714,rs6543119,rs4851011,rs3732125,rs56386507,rs12469506,rs1135354,rs17027006,rs3732129,rs3771162,rs1035130,rs11683700,rs11693955,rs4851006,rs3732126,rs873022,rs55883125,rs17027037,rs2080289,rs2270298,rs3821203,rs11465633	0.074,0.074,0.072,0.066,0.062,0.058,0.058,0.056,0.055,0.05,0.045,0.04,0.034,0.034,0.031,0.031,0.031,0.008,0.007,0.006,0.005,0.003,0.003,0.003,0.003,0.003,0.003,0.003,0.003,0.002,0.002,0.002,0.002,0.002,0.002,0.002,0.002,0.002,0.002,0.002,0.002,0.002,0.002,0.002,0.002	IL18R1	cs3	specific
219	2	28	rs1949330,rs6756212,rs12617922,rs6721116,rs7421123,rs2138448,rs1996286,rs2381712,rs2381726,rs1996287,rs10204857,rs1516135,rs1474011,rs10427255,rs2138445,rs9287372,rs1533426,rs10803511,rs13009175,rs6430080,rs6745444,rs7571606,rs1516141,rs10175039,rs10201277,rs4662420,rs1516145,rs2063862	0.446,0.032,0.022,0.022,0.021,0.021,0.021,0.021,0.021,0.021,0.021,0.021,0.021,0.02,0.019,0.019,0.019,0.018,0.018,0.018,0.018,0.018,0.017,0.017,0.017,0.017,0.015,0.015	ZEB2	cs4	specific
277	2	3	rs5839764,rs4538241,rs34290285	0.611,0.257,0.115	GAL3ST2	cs5	shared-cs12
586	5	1	rs1837253	1	TSLP	cs6	shared-cs21
600	5	4	rs1023518,rs3857440,rs3749833,rs2548992	0.352,0.303,0.273,0.031	IRF1	cs7	shared-cs24
600	5	37	rs115008099,rs56183820,rs2299013,rs62385260,rs62383715,rs60490216,rs2301713,rs60156285,rs2299015,rs55982201,rs12652920,rs56798121,rs1881457,rs62383714,rs56877785,rs17166050,rs2252775,rs1986009,rs7449456,rs1800925,rs3798134,rs2078392,rs3798135,rs6872131,rs12332204,rs2706345,rs62383757,rs6894017,rs62383758,rs6874184,rs6596087,rs2240032,rs6866095,rs12653750,rs6873732,rs62385261,rs12188917	0.447,0.202,0.016,0.015,0.013,0.013,0.012,0.012,0.012,0.012,0.012,0.012,0.012,0.012,0.011,0.011,0.01,0.008,0.008,0.008,0.008,0.007,0.007,0.006,0.006,0.006,0.006,0.006,0.005,0.005,0.005,0.005,0.005,0.005,0.005,0.005,0.005	IL13	cs8	shared-cs25
692	6	13	rs943689,rs905671,rs45553631,rs62408222,rs62408227,rs55881869,rs62408236,rs2089126,rs6899623,rs17513531,rs62408237,rs6454805,rs58521088	0.268,0.267,0.263,0.043,0.015,0.014,0.013,0.013,0.013,0.013,0.013,0.012,0.012	BACH2	cs9	shared-cs28
899	8	31	rs952557,rs4739737,rs10957979,rs13275449,rs952559,rs952558,rs111730364,rs13272328,rs13263709,rs7837153,rs7837219,rs10957978,rs11786685,rs11783496,rs4739736,rs13282260,rs6991991,rs2202749,rs7462675,rs13253128,rs6992476,rs13274471,rs13274067,rs13275219,rs11994858,rs12543811,rs6473223,rs55839241,rs7824993,rs6985449,rs1911715	0.163,0.157,0.154,0.142,0.124,0.04,0.029,0.01,0.009,0.009,0.009,0.009,0.008,0.008,0.008,0.008,0.008,0.007,0.007,0.007,0.007,0.006,0.006,0.006,0.006,0.006,0.006,0.006,0.006,0.005,0.004	ZBTB10	cs10	shared-cs31
942	9	13	rs4742151,rs404582,rs454664,rs343473,rs189349,rs343492,rs343497,rs343474,rs343488,rs343478,rs10975410,rs343494,rs184646	0.195,0.175,0.175,0.16,0.057,0.041,0.039,0.036,0.026,0.021,0.013,0.013,0.011	RANBP6	cs11	specific
942	9	13	rs72699186,rs10975468,rs72699188,rs7032572,rs9775039,rs12376324,rs1342326,rs10975471,rs10975479,rs144829310,rs3939286,rs992969,rs1888909	0.123,0.11,0.097,0.096,0.09,0.071,0.067,0.064,0.057,0.052,0.051,0.042,0.032	IL33	cs12	shared-cs33
1018	10	2	rs7085028,rs12785018	0.524,0.451	GATA3	cs13	specific
1019	10	9	rs1775554,rs2197415,rs962992,rs962993,rs1775555,rs1775553,rs1663680,rs1444782,rs1663687	0.171,0.137,0.121,0.117,0.108,0.103,0.076,0.069,0.06	GATA3	cs14	specific
1019	10	2	rs9424039,rs391733	0.645,0.338	GATA3	cs15	specific
1019	10	7	rs2025758,rs10795672,rs446522,rs391063,rs190854,rs2986301,rs2478439	0.782,0.15,0.005,0.004,0.004,0.004,0.004	GATA3	cs16	specific
1209	12	6	rs56389811,rs73107993,rs11168245,rs11168250,rs11168244,rs55726902	0.245,0.186,0.185,0.165,0.129,0.088	HDAC7	cs17	specific
1214	12	1	rs1059513	0.958	NAB2	cs18	shared-cs49
1214	12	14	rs705704,rs705705,rs7297175,rs10876866,rs34415530,rs61938963,rs705702,rs61938962,rs4759229,rs3741499,rs2640564,rs772921,rs1689510,rs1702877	0.414,0.293,0.027,0.027,0.027,0.027,0.027,0.026,0.024,0.024,0.023,0.019,0.015,0.012	RPS26	cs19	shared-cs50
1410	15	5	rs56375023,rs17228058,rs72743461,rs17293632,rs56062135	0.281,0.213,0.186,0.158,0.138	SMAD3	cs20	shared-cs55
1440	16	13	rs7203459,rs35032408,rs35441874,rs34306440,rs34540843,rs36045143,rs2241099,rs62026377,rs12919828,rs34972832,rs35300161,rs62026376,rs12935657	0.144,0.103,0.099,0.099,0.081,0.077,0.061,0.059,0.057,0.055,0.053,0.044,0.036	RMI2	cs21	shared-cs57
COA
Locus	Chr	Number of SNPs	SNPs	PIPs	Nearest gene (from TSS to top SNP)	Credible set ID	Shared or specific
75	1	3	rs41266634,rs75360998,rs35665093	0.607,0.283,0.105	GABPB2	cs1	specific
76	1	1	rs61816761	1	FLG	cs2	specific
76	1	1	rs12123821	1	HRNR	cs3	specific
86	1	5	rs78037977,rs10912265,rs10912295,rs10912301,rs10798176	0.915,0.026,0.006,0.006,0.005	FASLG	cs4	specific
87	1	2	rs11811856,rs4090390	0.947,0.02	TNFSF4	cs5	specific
104	1	35	rs4950920,rs58592594,rs1038984,rs6664108,rs12023876,rs12047618,rs10920567,rs903361,rs2886116,rs6683383,rs17510253,rs17464408,rs2228079,rs12411260,rs10800899,rs10920569,rs1494486,rs7555556,rs10920570,rs10800900,rs3766568,rs7538512,rs2131946,rs12757387,rs10920565,rs2364571,rs10920563,rs6702345,rs1494490,rs6696205,rs34713977,rs9660662,rs11590405,rs722915,rs6427990	0.299,0.069,0.049,0.048,0.037,0.033,0.032,0.024,0.024,0.022,0.018,0.018,0.017,0.017,0.017,0.017,0.016,0.016,0.016,0.015,0.015,0.014,0.014,0.013,0.012,0.009,0.009,0.009,0.009,0.009,0.008,0.008,0.007,0.007,0.007	MYBPH	cs6	specific
139	2	4	rs10178845,rs891058,rs10174949,rs13416555	0.535,0.244,0.171,0.027	ID2	cs7	specific
193	2	20	rs3771180,rs10173081,rs72823641,rs72823646,rs56179005,rs10179458,rs10865050,rs72823628,rs13408661,rs13408569,rs11679893,rs10189526,rs10189154,rs12053429,rs58815545,rs13431828,rs72823635,rs950881,rs72823619,rs72823621	0.365,0.249,0.07,0.059,0.035,0.016,0.015,0.014,0.014,0.014,0.013,0.013,0.013,0.011,0.011,0.011,0.01,0.01,0.01,0.01	IL18R1	cs8	shared-cs2
193	2	35	rs2160200,rs1523206,rs1523205,rs10193485,rs4851010,rs11465615,rs11902044,rs10515921,rs6543138,rs61122764,rs7602207,rs4851578,rs11465700,rs6761350,rs62154972,rs6736135,rs1035126,rs2080288,rs6543136,rs6760275,rs13393175,rs13390895,rs6748390,rs11886793,rs6543140,rs2310301,rs6543142,rs10169192,rs6734203,rs6742530,rs7561351,rs4851591,rs4851589,rs918000,rs917999	0.208,0.19,0.19,0.097,0.022,0.013,0.013,0.012,0.01,0.01,0.01,0.01,0.009,0.009,0.009,0.009,0.009,0.009,0.008,0.008,0.008,0.008,0.008,0.008,0.008,0.008,0.008,0.008,0.008,0.008,0.008,0.007,0.007,0.007,0.007	IL18RAP	cs9	specific
264	2	77	rs10199403,rs7583875,rs6755248,rs7599342,rs10199824,rs6755198,rs17244479,rs13024484,rs840361,rs7557762,rs1562299,rs1960030,rs1960029,rs10185653,rs7564664,rs36053433,rs6760260,rs4674827,rs4674821,rs4674822,rs3738956,rs1818665,rs6757688,rs4674820,rs6710712,rs4674819,rs10469672,rs7584800,rs6710655,rs4673077,rs12473176,rs4674824,rs9751989,rs10209066,rs1345120,rs6436438,rs7558186,rs7599545,rs6436444,rs1969326,rs62187861,rs7599348,rs10200654,rs6747058,rs7599418,rs4674823,rs62187862,rs7582757,rs10178242,rs7569565,rs10933020,rs6436440,rs7587148,rs7592070,rs10933023,rs9751994,rs62185133,rs13423877,rs7569821,rs6711768,rs7557538,rs13398339,rs10168476,rs10933021,rs6436441,rs6436442,rs12470926,rs62187865,rs62187868,rs7561269,rs13383994,rs7558399,rs7584689,rs6759620,rs12623084,rs1401386,rs1124732	0.123,0.087,0.048,0.046,0.043,0.042,0.03,0.025,0.025,0.024,0.023,0.016,0.015,0.013,0.013,0.012,0.012,0.011,0.01,0.01,0.009,0.008,0.007,0.007,0.007,0.007,0.007,0.007,0.007,0.007,0.007,0.007,0.007,0.006,0.006,0.006,0.006,0.006,0.006,0.006,0.006,0.006,0.006,0.006,0.006,0.006,0.006,0.006,0.006,0.006,0.006,0.006,0.006,0.005,0.005,0.005,0.005,0.005,0.005,0.005,0.005,0.005,0.005,0.005,0.004,0.004,0.004,0.004,0.004,0.004,0.004,0.004,0.004,0.004,0.004,0.004,0.003	AP1S3	cs10	specific
267	2	1	rs1811711	0.992	CCL20	cs11	specific
277	2	1	rs34290285	0.995	GAL3ST2	cs12	shared-cs5
301	3	1	rs35570272	1	CCR4	cs13	specific
301	3	13	rs13061882,rs6795737,rs7622249,rs4367010,rs6550177,rs11928600,rs7632357,rs13097350,rs73055186,rs62250867,rs9310995,rs7650124,rs7612287	0.398,0.303,0.078,0.033,0.025,0.023,0.02,0.016,0.015,0.015,0.011,0.009,0.009	CCR4	cs14	specific
392	3	11	rs62278040,rs62278041,rs62278039,rs10937335,rs62279865,rs62279869,rs62279872,rs62279870,rs62279867,rs62279871,rs56999995	0.452,0.182,0.079,0.065,0.063,0.027,0.021,0.021,0.021,0.017,0.015	LPP	cs15	specific
392	3	17	rs13093110,rs13080163,rs2889896,rs715199,rs13080752,rs12485704,rs62291442,rs9827392,rs9866135,rs146059085,rs13076312,rs9864529,rs1464510,rs6780858,rs13098877,rs1474275,rs9848000	0.141,0.096,0.094,0.077,0.074,0.071,0.07,0.064,0.056,0.042,0.041,0.033,0.032,0.024,0.02,0.013,0.011	LPP	cs16	specific
430	4	1	rs56357984	1	TLR10	cs17	specific
478	4	14	rs11722421,rs7699742,rs13147049,rs28854492,rs72687044,rs55896948,rs45599938,rs62322711,rs56035021,rs55904957,rs55969942,rs7671357,rs7664452,rs4505848	0.128,0.106,0.099,0.098,0.098,0.072,0.053,0.05,0.047,0.046,0.045,0.043,0.043,0.037	ADAD1	cs18	specific
478	4	136	rs7691220,rs7677168,rs7667951,rs45530034,rs45513095,rs62321758,rs2069777,rs62322750,rs62324162,rs556380145,rs9994851,rs62321688,rs62323927,rs45437792,rs62321693,rs62321696,rs62323957,rs62321698,rs62321695,rs7664905,rs62323893,rs79402978,rs62323891,rs62323890,rs62323889,rs75473603,rs62321686,rs62321687,rs62321692,rs62321691,rs7696107,rs62323895,rs75198077,rs62323894,rs7670673,rs62321697,rs7677941,rs7678445,rs7686937,rs6834379,rs7678898,rs62321694,rs62323896,rs75485001,rs62323900,rs62323899,rs55918453,rs45499403,rs77552566,rs62321683,rs62321681,rs62321680,rs62323956,rs77574900,rs62323946,rs76120566,rs62323954,rs62323904,rs45558836,rs62323929,rs62323931,rs62323958,rs62323930,rs62323939,rs75034409,rs62323932,rs62323933,rs62323934,rs62323936,rs62323937,rs75906064,rs75448874,rs62323948,rs62323943,rs62323952,rs62321701,rs62321699,rs62323926,rs62323903,rs62323902,rs62321700,rs138148985,rs62323888,rs62324191,rs2170083,rs62321705,rs2127512,rs112160914,rs56293330,rs62323886,rs45501297,rs62323887,rs17880969,rs62321743,rs79645730,rs62321702,rs62321703,rs62324167,rs55909629,rs45627241,rs62321757,rs77943279,rs62321756,rs1383044,rs62321750,rs62321744,rs62321745,rs62321746,rs62321749,rs62321751,rs62321752,rs45524132,rs77936947,rs62323884,rs76629670,rs56405981,rs7696011,rs45506692,rs2069779,rs56067118,rs45582533,rs62322672,rs56343854,rs62321685,rs45567637,rs6828259,rs137967223,rs56292718,rs55811827,rs62322698,rs11575810,rs62322717,rs45475795,rs62322715,rs62322713,rs62322716	0.118,0.091,0.079,0.043,0.043,0.04,0.034,0.026,0.022,0.019,0.015,0.013,0.012,0.009,0.008,0.007,0.006,0.006,0.006,0.006,0.006,0.006,0.006,0.006,0.006,0.006,0.006,0.006,0.006,0.005,0.005,0.005,0.005,0.005,0.005,0.005,0.005,0.005,0.005,0.005,0.005,0.005,0.005,0.005,0.005,0.005,0.004,0.004,0.004,0.004,0.004,0.004,0.004,0.004,0.004,0.004,0.004,0.004,0.004,0.004,0.004,0.004,0.004,0.004,0.004,0.004,0.004,0.004,0.004,0.004,0.004,0.004,0.004,0.004,0.004,0.003,0.003,0.003,0.003,0.003,0.003,0.003,0.002,0.002,0.002,0.002,0.002,0.002,0.002,0.002,0.002,0.002,0.002,0.002,0.002,0.002,0.002,0.002,0.002,0.002,0.002,0.002,0.002,0.002,0.002,0.002,0.002,0.002,0.002,0.002,0.002,0.002,0.002,0.002,0.002,0.002,0.002,0.002,0.002,0.002,0.002,0.002,0.002,0.002,0.002,0.002,0.001,0.001,0.001,0.001,0.001,0.001,0.001,0.001,0.001,0.001	BLTP1	cs19	specific
532	5	1	rs16903574	1	OTULINL	cs20	specific
586	5	1	rs1837253	1	TSLP	cs21	shared-cs6
586	5	2	rs3806933,rs2289277	0.562,0.396	TSLP	cs22	specific
600	5	4	rs17510339,rs10455052,rs2299010,rs2299007	0.476,0.178,0.171,0.17	IL4	cs23	specific
600	5	6	rs2548992,rs2057656,rs3749833,rs2548993,rs1023518,rs3857440	0.323,0.248,0.205,0.077,0.072,0.071	IRF1	cs24	shared-cs7
600	5	36	rs56183820,rs2706345,rs1881457,rs115008099,rs62383757,rs62383758,rs12188917,rs60490216,rs7449456,rs2252775,rs6873732,rs2299013,rs17166050,rs6894017,rs62383714,rs6874184,rs62383715,rs62385260,rs55982201,rs56798121,rs2299015,rs3798135,rs3798134,rs12332204,rs2301713,rs6873897,rs60632435,rs12653750,rs10052993,rs6596087,rs6866095,rs7737470,rs6871536,rs67006560,rs12187537,rs6872131	0.246,0.18,0.037,0.033,0.031,0.027,0.022,0.021,0.021,0.02,0.02,0.02,0.02,0.02,0.02,0.019,0.017,0.016,0.016,0.016,0.016,0.013,0.012,0.011,0.011,0.01,0.008,0.008,0.008,0.007,0.007,0.007,0.006,0.005,0.005,0.005	IL13	cs25	shared-cs8
601	5	8	rs2023896,rs708458,rs6596092,rs809140,rs7723827,rs254293,rs254291,rs254287	0.356,0.167,0.104,0.09,0.081,0.073,0.054,0.032	LEAP2	cs26	specific
692	6	2	rs61754114,rs72923904	0.947,0.027	GJA10	cs27	specific
692	6	16	rs4142967,rs12212193,rs62408222,rs45553631,rs905671,rs943689,rs17513531,rs6908626,rs2134814,rs2174281,rs6454805,rs6899623,rs62408237,rs2875584,rs62408236,rs2089126	0.176,0.167,0.133,0.124,0.114,0.114,0.064,0.04,0.02,0.011,0.007,0.007,0.006,0.006,0.006,0.006	BACH2	cs28	shared-cs9
762	7	51	rs10244416,rs6461503,rs10261154,rs2390341,rs11982540,rs7793850,rs7811804,rs2893002,rs7801672,rs2390342,rs2893003,rs13236052,rs13223048,rs6461502,rs56792040,rs7798189,rs12535759,rs4721912,rs12531500,rs10260049,rs6947837,rs7797370,rs28712631,rs7798883,rs28506099,rs7793679,rs7801605,rs10232906,rs10271322,rs28490120,rs10278826,rs4141371,rs2214243,rs10272302,rs6947194,rs17142961,rs35878273,rs7799620,rs7780222,rs10259919,rs2023789,rs10950813,rs28650131,rs916789,rs7786951,rs13221999,rs916790,rs10950815,rs12700213,rs929220,rs10950814	0.101,0.096,0.055,0.049,0.047,0.044,0.042,0.036,0.035,0.034,0.033,0.032,0.031,0.03,0.027,0.026,0.023,0.021,0.015,0.015,0.015,0.012,0.012,0.012,0.011,0.011,0.01,0.009,0.009,0.006,0.005,0.005,0.005,0.004,0.004,0.004,0.003,0.002,0.002,0.002,0.002,0.002,0.002,0.002,0.002,0.002,0.002,0.002,0.002,0.002,0.002	ABCB5	cs29	specific
763	7	12	rs66543531,rs34880821,rs13224507,rs6970420,rs35610689,rs6954667,rs12700392,rs4722173,rs68072554,rs13246138,rs150971244,rs58507040	0.17,0.16,0.156,0.111,0.094,0.07,0.059,0.059,0.041,0.016,0.015,0.01	IL6	cs30	specific
899	8	12	rs10957979,rs952557,rs952558,rs952559,rs4739737,rs4739738,rs13267000,rs7824394,rs13275449,rs6473228,rs13263709,rs6473227	0.285,0.176,0.146,0.139,0.106,0.031,0.027,0.026,0.021,0.007,0.007,0.006	ZBTB10	cs31	shared-cs10
926	8	4	rs13277355,rs13279820,rs4410871,rs6470578	0.393,0.389,0.129,0.073	MYC	cs32	specific
942	9	4	rs1888909,rs992969,rs3939286,rs928412	0.734,0.119,0.073,0.069	IL33	cs33	shared-cs12
942	9	18	rs343495,rs10975416,rs380568,rs10975413,rs343479,rs397505,rs451974,rs343475,rs1330124,rs378952,rs343487,rs343476,rs343491,rs343490,rs343489,rs189348,rs371454,rs401834	0.225,0.21,0.177,0.128,0.107,0.016,0.013,0.012,0.01,0.01,0.008,0.007,0.007,0.007,0.006,0.006,0.006,0.006	RANBP6	cs34	specific
1010	9	1	rs117137535	1	ARRDC1	cs35	specific
1017	10	1	rs2255088	0.97	PRKCQ	cs36	specific
1017	10	1	rs12722502	0.962	IL2RA	cs37	specific
1018	10	4	rs7894791,rs17481562,rs7093997,rs7098294	0.914,0.018,0.01,0.01	GATA3	cs38	specific
1019	10	2	rs1342773,rs1663693	0.698,0.285	GATA3	cs39	specific
1019	10	3	rs12413578,rs186856025,rs144536148	0.443,0.293,0.264	GATA3	cs40	specific
1131	11	1	rs10791824	1	OVOL1	cs41	specific
1137	11	6	rs11236797,rs7936312,rs7936323,rs7936070,rs7936434,rs11236791	0.516,0.154,0.144,0.061,0.057,0.036	LRRC32	cs42	specific
1137	11	2	rs55646091,rs61894547	0.783,0.218	LRRC32	cs43	specific
1166	11	1	rs3922	0.96	CXCR5	cs44	specific
1166	11	6	rs12365699,rs4936444,rs7117261,rs4938573,rs10790275,rs7117313	0.616,0.136,0.115,0.068,0.009,0.006	CXCR5	cs45	specific
1210	12	5	rs3741559,rs427758,rs3759126,rs61926092,rs34119994	0.756,0.124,0.034,0.023,0.022	AQP2	cs46	specific
1213	12	2	rs62623446,rs76827941	0.799,0.19	TESPA1	cs47	specific
1214	12	5	rs12368672,rs167769,rs3122929,rs3001425,rs3001427	0.529,0.281,0.066,0.061,0.049	LRP1	cs48	specific
1214	12	8	rs1059513,rs61939618,rs7134373,rs61939622,rs7958413,rs12370257,rs11524050,rs3741578	0.181,0.176,0.169,0.169,0.145,0.046,0.043,0.034	NAB2	cs49	shared-cs18
1214	12	22	rs705704,rs705702,rs705705,rs7297175,rs705699,rs772920,rs705700,rs1081975,rs1689510,rs772921,rs10876866,rs1702877,rs34415530,rs61938962,rs61938963,rs1701704,rs2456973,rs2640564,rs773114,rs2292239,rs1873914,rs705698	0.382,0.15,0.132,0.027,0.024,0.023,0.022,0.019,0.019,0.016,0.015,0.015,0.015,0.015,0.015,0.012,0.011,0.011,0.008,0.007,0.007,0.006	RPS26	cs50	shared-cs19
1253	12	11	rs181724845,rs6489785,rs2701185,rs11065286,rs668622,rs182546302,rs1077195,rs10849818,rs3999421,rs7969196,rs531782	0.619,0.194,0.08,0.02,0.015,0.006,0.006,0.003,0.003,0.003,0.003	SPPL3	cs51	specific
1311	13	30	rs9557215,rs4772190,rs7982347,rs2093642,rs9557179,rs752820,rs9517687,rs7332161,rs7318947,rs727263,rs72649510,rs7322759,rs3759444,rs3825427,rs9517681,rs9517680,rs9517669,rs17575643,rs9517640,rs9517641,rs3887082,rs3825426,rs1998475,rs4772189,rs2390239,rs72648100,rs9554581,rs9517658,rs59186511,rs9557209	0.191,0.085,0.071,0.069,0.056,0.056,0.055,0.053,0.048,0.046,0.037,0.033,0.032,0.026,0.022,0.022,0.021,0.014,0.013,0.011,0.008,0.007,0.007,0.005,0.005,0.004,0.004,0.004,0.004,0.004	TM9SF2	cs52	specific
1406	15	1	rs34986765	0.998	ICE2	cs53	specific
1410	15	1	rs117683492	0.997	SMAD3	cs54	specific
1410	15	5	rs17293632,rs56062135,rs56375023,rs17228058,rs72743461	0.522,0.25,0.093,0.075,0.052	SMAD3	cs55	shared-cs20
1410	15	72	rs8032898,rs8027755,rs1992216,rs2044330,rs13313480,rs7172645,rs58036323,rs6494636,rs55894213,rs68022462,rs7173811,rs12592388,rs4641686,rs8043518,rs746978,rs1050285,rs11855736,rs8032868,rs8024648,rs36105209,rs34231942,rs11071945,rs41357746,rs11071948,rs11631135,rs62014612,rs11858541,rs1444934,rs2120836,rs4506839,rs55962710,rs11855544,rs7165503,rs55832357,rs6494650,rs869305,rs956197,rs7170004,rs11852260,rs11637059,rs11636980,rs13379644,rs55885982,rs8037981,rs11853367,rs7171475,rs8182047,rs11633857,rs7178870,rs11633767,rs8029371,rs8027890,rs55841220,rs11071949,rs1822829,rs8040514,rs8038739,rs869304,rs7167097,rs6494638,rs12591763,rs4496076,rs1037039,rs8032525,rs4625676,rs4301969,rs8038883,rs41370046,rs74892931,rs4299099,rs12164949,rs4580100	0.135,0.121,0.117,0.057,0.048,0.03,0.023,0.013,0.013,0.012,0.009,0.009,0.008,0.008,0.008,0.007,0.007,0.007,0.007,0.007,0.007,0.007,0.007,0.006,0.006,0.006,0.006,0.006,0.006,0.006,0.006,0.006,0.006,0.006,0.006,0.006,0.006,0.006,0.006,0.006,0.006,0.006,0.006,0.006,0.006,0.006,0.006,0.006,0.006,0.006,0.006,0.006,0.006,0.006,0.006,0.006,0.006,0.006,0.006,0.006,0.006,0.006,0.006,0.006,0.006,0.005,0.005,0.005,0.005,0.005,0.005,0.005	IQCH	cs56	specific
1440	16	12	rs12935657,rs62026377,rs2241099,rs62026376,rs36045143,rs35441874,rs12919828,rs34540843,rs34720006,rs35032408,rs62026379,rs11864680	0.203,0.175,0.109,0.104,0.088,0.072,0.063,0.051,0.028,0.024,0.023,0.022	RMI2	cs57	shared-cs21
1451	16	7	rs3785356,rs1981551,rs4787951,rs4787948,rs7190472,rs2107354,rs12925861	0.481,0.178,0.135,0.071,0.065,0.02,0.015	IL4R	cs58	specific
1456	16	2	rs2066844,rs12324931	0.934,0.053	NOD2	cs59	specific
1506	17	2	rs8069176,rs11651596	0.716,0.284	GSDMB	cs60	specific
1506	17	7	rs9893132,rs11656173,rs9889953,rs1358175,rs1358173,rs3752026,rs7216890	0.543,0.271,0.053,0.028,0.027,0.024,0.022	CCR7	cs61	specific
1508	17	2	rs8066625,rs12953110	0.897,0.099	STAT5B	cs62	specific
1510	17	5	rs56308324,rs10514934,rs62074057,rs62076090,rs72833417	0.67,0.152,0.104,0.015,0.014	TBX21	cs63	specific
1511	17	12	rs12952581,rs28406364,rs12953014,rs62076439,rs28412876,rs9889262,rs12940887,rs34666276,rs16948048,rs35073649,rs35587648,rs7207729	0.131,0.104,0.101,0.099,0.099,0.094,0.093,0.093,0.078,0.032,0.028,0.024	ZNF652	cs64	specific
1564	18	2	rs8086340,rs4574025	0.918,0.047	TNFRSF11A	cs65	specific
1565	18	1	rs12964116	0.999	SERPINB7	cs66	specific
1601	19	2	rs117710327,rs118013485	0.523,0.463	SLC7A10	cs67	specific

### Sheet: S6
Table S6. List of candidate CREs with nonzero ePIPs
Items in the "cell types" column were listed as {cell type}_{data source}. Blood: Ulirsch et al. (2019); lung: Wang et al. (2020); core: ASMC data generated for this study and BEC data from Helling et al. (2020).
AOA
Chr	Start	End	Cell types	Tissues and Lineages	SNPs	PIPs	ePIP	Gene promoter	Gene exon	Nearest gene (from TSS to CRE midpoint)	Distance to nearest gene	ABC max genes	PCHi-C genes	eQTL genes	MPRA enhancer SNPs	MPRA allele-specific enhancer SNPs
1	198598531	198599248	T_lung,CD8_blood,CD4_blood,NK_blood,B_blood	blood,lung,lymphoid	rs7555082	0.036	0.036			PTPRC	8911	PTPRC	ATP6V1G3,PTPRC
1	198610510	198611851	CD8_blood,Mono_blood,CD4_blood,NK_blood,Macrophage_lung,NK_lung,T_lung,B_blood,mDC_blood,B_lung,ASMC_core	blood,lung,lymphoid,myeloid,mesenchymal	rs75567729	0.043	0.043			PTPRC	3378	PTPRC	NEK7,ATP6V1G3,DENND1B
1	198617533	198618157	CD4_blood,CD8_blood,B_blood	blood,lymphoid	rs35320232	0.038	0.038			PTPRC	10043	PTPRC	NEK7,ATP6V1G3
1	198640171	198640967	B_blood,NK_blood,CD8_blood,Macrophage_lung,pDC_blood,B_lung,mDC_blood,Mono_blood,CD4_blood	blood,lung,lymphoid,myeloid	rs17668708	0.045	0.045			PTPRC	32767		NEK7,ATP6V1G3,PTPRC,DENND1B
1	198653023	198653373	NK_blood,CD8_blood	blood,lymphoid	rs17669032	0.046	0.046			PTPRC	45396		NEK7,ATP6V1G3,PTPRC
1	198655205	198656432	CD4_blood,CD8_blood,ASMC_core,mDC_blood,NK_blood	blood,lymphoid,myeloid,mesenchymal	rs4915314,rs7410883	0.177,0.173	0.35			PTPRC	48016		NEK7,ATP6V1G3,PTPRC,DENND1B
1	198657838	198658187	CD4_blood,CD8_blood	blood,lymphoid	rs3767745	0.198	0.198			PTPRC	50210		NEK7,ATP6V1G3,PTPRC
1	198660088	198660821	CD4_blood,CD8_blood	blood,lymphoid	rs2182419	0.194	0.194			PTPRC	52652		NEK7,ATP6V1G3,PTPRC
1	198670037	198671642	CD4_blood,NK_blood,CD8_blood,B_blood,pDC_blood,B_lung,Macrophage_lung,BEC_core	blood,lung,lymphoid,myeloid,epithelial	rs17623914	0.032	0.032			PTPRC	63037		NEK7,ATP6V1G3,PTPRC
2	102874635	102875660	Macrophage_lung,ASMC_core,NK_blood,Mono_blood,mDC_blood,CD8_blood,CD4_blood,T_lung,BEC_core,AT2_lung,MatrixFib1_lung,AT1_lung,Cap2_lung,NK_lung	blood,lung,lymphoid,myeloid,epithelial,mesenchymal,endothelial	rs6719123	0.009	0.009			IL1RL1	52814	IL18R1	IL18RAP,SLC9A2,IL1RL1,IL1R1,IL18R1	IL18RAP,IL1RL1,IL18R1
2	102878091	102879830	Macrophage_lung,Mono_blood,NK_blood,mDC_blood,CD8_blood,CD4_blood,NK_lung,T_lung	blood,lung,lymphoid,myeloid	rs72820194,rs10189629	0.004,0.098	0.101			IL1RL1	49001	IL18R1	IL18RAP,SLC9A2	IL18RAP,MFSD9,IL1RL1,IL18R1
2	102914193	102914692	Macrophage_lung	lung,myeloid	rs11690644	0.006	0.006			IL1RL1	13519		RFX8,FLJ20373,IL18RAP,SLC9A2	IL1RL1,IL18R1
2	102938522	102939252	MatrixFib2_lung	lung,mesenchymal	rs13001325	0.058	0.058			IL18R1	10897			IL1RL1,IL18R1,IL18RAP
2	102950740	102950940	Lymphatic_lung	lung,endothelial	rs13019081	0.05	0.05			IL18R1	22850			IL1RL1,IL18R1
2	102952826	102954292	BEC_core,ASMC_core,MatrixFib2_lung,Arterial_lung,Cap2_lung,Cap1_lung,Pericyte_lung,MatrixFib1_lung	lung,epithelial,mesenchymal,endothelial	rs3771180,rs72823646	0.009,0.011	0.02			IL18R1	25569	IL1RL1		IL18R1,IL1RL1	rs3771180	rs3771180
2	102957224	102957424	T_lung	lung,lymphoid	rs10173081	0.276	0.276			IL18R1	29334			IL1RL1,IL18R1
2	102960481	102961045	Cap2_lung	lung,endothelial	rs13001714,rs12712142	0.003,0.003	0.007			IL18R1	32773			IL1RL1
2	102966595	102967164	NK_blood,CD8_blood	blood,lymphoid	rs10185897	0.183	0.183			IL18R1	38889			IL18RAP,MFSD9
2	102967788	102968677	NK_blood,Cap1_lung,Cap2_lung,CD8_blood,CD4_blood	blood,lung,lymphoid,endothelial	rs11123923	0.072	0.072			IL18R1	40242	IL18R1		IL18RAP,IL1RL1,IL18R1
2	102969792	102970002	NK_blood	blood,lymphoid	rs67723747	0.058	0.058			IL18R1	41907			IL18R1,IL18RAP
2	102974152	102975456	B_blood,pDC_blood,mDC_blood,Mono_blood,NK_blood,Macrophage_lung,CD4_blood	blood,lung,lymphoid,myeloid	rs56179005,rs12998521,rs12987977	0.044,0.034,0.034	0.111			IL18R1	46814	IL18R1		IL18RAP,MFSD9,IL1RL1,IL18R1
2	102983036	102985589	NK_blood,CD8_blood,CD4_blood,mDC_blood,T_lung,pDC_blood,B_blood,NK_lung	blood,lung,lymphoid,myeloid	rs4851569,rs1420098,rs1882348	0.031,0.031,0.031	0.092			IL18RAP	50836	IL18R1		IL18RAP,IL1RL1,IL18R1
2	103015886	103016719	NK_blood,Cap1_lung,NK_lung,BEC_core	blood,lung,lymphoid,epithelial,endothelial	rs17027087	0.045	0.045			IL18RAP	18846			IL18R1,IL18RAP,IL1RL1
2	103036032	103037498	NK_blood	blood,lymphoid	rs3771156	0.04	0.04			IL18RAP	1615	IL18RAP		IL18R1,IL18RAP
2	103040992	103041730	NK_blood,mDC_blood,pDC_blood,B_blood,Macrophage_lung,Mono_blood,B_lung	blood,lung,lymphoid,myeloid	rs887971	0.005	0.005			IL18RAP	6211	IL18RAP	FLJ20373,IL1R2,IL1RL2,RNF149,RFX8,SLC9A2	IL1RL1,IL18R1,IL18RAP
2	103043684	103044119	NK_blood,CD8_blood	blood,lymphoid	rs11678975	0.008	0.008			IL18RAP	8751	IL18RAP	FLJ20373,IL1R2,IL1RL2	IL18R1,IL18RAP
2	103051000	103053415	NK_blood,CD8_blood,T_lung,NK_lung,Macrophage_lung,mDC_blood,pDC_blood,Cap1_lung,Cap2_lung,Arterial_lung,Lymphatic_lung,Myofibroblast_lung	blood,lung,lymphoid,myeloid,mesenchymal,endothelial	rs11681718,rs4851582	0.006,0.007	0.013			IL18RAP	17057	IL18RAP	IL1RL2,FLJ20373,IL1R2,IL1RL1,IL1R1,IL18R1	IL1RL1,IL18R1,IL18RAP
2	103077781	103078152	B_blood,BEC_core	blood,lymphoid,epithelial	rs11692335	0.01	0.01			SLC9A4	11795		FLJ20373,IL1R2,MFSD9	IL18RAP,MFSD9,IL18R1,IL1RL1
2	103089307	103089923	AT2_lung,NK_blood,AT1_lung,CD4_blood,CD8_blood,Macrophage_lung,Ciliated_lung,Club_lung,Basal_lung,ASMC_core	blood,lung,lymphoid,myeloid,epithelial,mesenchymal	rs4851011	0.003	0.003	SLC9A4		SLC9A4	146			IL18R1,IL18RAP,IL1RL1
2	146129893	146130446	B_blood,NK_blood	blood,lymphoid	rs1949330	0.446	0.446			ZEB2	848021
2	242698513	242698857	Cap1_lung,Cap2_lung,CD4_blood	blood,lung,lymphoid,endothelial	rs34290285	0.115	0.115			GAL3ST2	17554			D2HGDH,PDCD1,ING5	rs34290285	rs34290285
2	242701651	242704047	Ciliated_lung,Club_lung,Basal_lung,NK_blood,CD8_blood,CD4_blood,NK_lung,T_lung,B_blood,Mono_blood,mDC_blood,MatrixFib2_lung	blood,lung,lymphoid,myeloid,epithelial,mesenchymal	rs4538241,rs5839764	0.257,0.611	0.868			GAL3ST2	13390	D2HGDH,GAL3ST2	ATG4B,THAP4
5	131791083	131796323	NK_blood,Cap1_lung,CD8_blood,B_blood,CD4_blood,B_lung,mDC_blood,Mono_blood,T_lung,Cap2_lung,Arterial_lung,Macrophage_lung,Lymphatic_lung,pDC_blood,AT2_lung,NK_lung,BEC_core,Club_lung,ASMC_core,MatrixFib1_lung,AT1_lung,MatrixFib2_lung,Pericyte_lung,Myofibroblast_lung,Ciliated_lung	blood,lung,lymphoid,myeloid,epithelial,mesenchymal,endothelial	rs1023518,rs3857440	0.352,0.303	0.655			IRF1	32786	IRF1	IRF1,HSPA4,UQCRQ,GDF9,RAPGEF6,SHROOM1,SLC22A5,IL3,CSF2,KIF3A	SLC22A5,PDLIM4	rs1023518
5	131799577	131801336	CD4_blood,CD8_blood,NK_blood,B_blood,Mono_blood,AT2_lung,Club_lung,AT1_lung,Ciliated_lung,Cap2_lung,Lymphatic_lung,MatrixFib1_lung,mDC_blood,B_lung,pDC_blood,BEC_core,Basal_lung,Myofibroblast_lung	blood,lung,lymphoid,myeloid,epithelial,mesenchymal,endothelial	rs3749833	0.273	0.273			IRF1	26033	IRF1	IRF1	SLC22A5,PDLIM4	rs3749833
5	131808128	131818235	NK_blood,CD4_blood,CD8_blood,B_blood,mDC_blood,Mono_blood,T_lung,NK_lung,pDC_blood,B_lung,Cap2_lung,Macrophage_lung,BEC_core,Pericyte_lung,Myofibroblast_lung,ASMC_core,Club_lung,AT1_lung,AT2_lung,Cap1_lung,Ciliated_lung,Basal_lung	blood,lung,lymphoid,myeloid,epithelial,mesenchymal,endothelial	rs2548992	0.031	0.031			IRF1	13308	IRF1	IRF1,SHROOM1,UQCRQ,GDF9,SLC22A5,CCNI2,SOWAHA,LCA5,ZNF581,ZNF580	SLC22A5,PDLIM4
5	131965271	131965633	T_lung,CD4_blood	blood,lung,lymphoid	rs56183820	0.202	0.202			IL13	26502			ZCCHC10
5	131991442	131992905	ASMC_core,MatrixFib1_lung,AT2_lung,AT1_lung,Pericyte_lung,B_lung,Myofibroblast_lung,BEC_core,Macrophage_lung,Cap1_lung,NK_lung,NK_blood,CD8_blood,Cap2_lung,B_blood,Arterial_lung,CD4_blood,Club_lung,Basal_lung,Ciliated_lung,T_lung,mDC_blood,MatrixFib2_lung	blood,lung,lymphoid,myeloid,epithelial,mesenchymal,endothelial	rs115008099,rs1881457,rs1800925	0.447,0.012,0.008	0.466	IL13	IL13	IL13	217	IL13	GDF9,IL4,SOWAHA,UQCRQ,ZCCHC10		rs1800925	rs1800925
6	90948396	90949495	CD4_blood,CD8_blood	blood,lymphoid	rs62408222	0.043	0.043			BACH2	57681		BACH2	BACH2	rs62408222
6	90950987	90951452	Macrophage_lung,Lymphatic_lung,B_blood,mDC_blood	blood,lung,lymphoid,myeloid,endothelial	rs17513531	0.013	0.013			BACH2	55407		BACH2	BACH2
6	90981409	90984955	B_blood,NK_blood,CD4_blood,CD8_blood,mDC_blood,BEC_core,Myofibroblast_lung,T_lung,NK_lung,pDC_blood,B_lung,AT1_lung	blood,lung,lymphoid,myeloid,epithelial,mesenchymal	rs45553631,rs905671,rs943689	0.263,0.267,0.268	0.798			BACH2	23444	BACH2	MDN1,BACH2	BACH2
8	81275821	81277041	mDC_blood,B_blood,Macrophage_lung,B_lung,pDC_blood,CD4_blood,CD8_blood,T_lung	blood,lung,lymphoid,myeloid	rs11786685,rs13275449	0.008,0.142	0.15			ZBTB10	121422
8	81288589	81289001	CD8_blood,B_blood,CD4_blood	blood,lymphoid	rs952559,rs952558,rs952557	0.124,0.04,0.163	0.327			ZBTB10	109058		ZBTB10
8	81289315	81290540	CD8_blood,B_lung,CD4_blood,B_blood,T_lung,MatrixFib1_lung,NK_blood,mDC_blood,NK_lung,AT2_lung,Ciliated_lung,Lymphatic_lung,BEC_core	blood,lung,lymphoid,myeloid,epithelial,mesenchymal,endothelial	rs4739737,rs10957979	0.157,0.154	0.311			ZBTB10	107926	ZBTB10,IL7,STMN2	ZBTB10,WNT5A		rs10957979
9	6051549	6052216	B_blood,B_lung	blood,lung,lymphoid	rs189349	0.057	0.057			RANBP6	36263	TPD52L3
9	6073823	6073888	ASMC_core	mesenchymal	rs343474	0.036	0.036			RANBP6	58236			IL33
9	6079985	6080989	CD8_blood,MatrixFib1_lung,pDC_blood,Macrophage_lung,B_blood,MatrixFib2_lung,mDC_blood,ASMC_core,T_lung,NK_blood,CD4_blood,Arterial_lung,B_lung,AT1_lung,Lymphatic_lung,Cap1_lung,AT2_lung,Cap2_lung,Mono_blood,NK_lung,BEC_core,Myofibroblast_lung,Pericyte_lung,Basal_lung,Club_lung,Ciliated_lung,PNEC_lung	blood,lung,lymphoid,myeloid,epithelial,mesenchymal,endothelial	rs184646	0.011	0.011			RANBP6	64868	RANBP6,TPD52L3,IL33	UHRF2	IL33
9	6197342	6198880	MatrixFib2_lung,Ciliated_lung,Arterial_lung,Basal_lung,AT2_lung,MatrixFib1_lung,Cap1_lung,Pericyte_lung,ASMC_core,pDC_blood,Cap2_lung,Club_lung	blood,lung,myeloid,epithelial,mesenchymal,endothelial	rs10975479,rs1888909	0.057,0.032	0.09			IL33	17693	IL33	RANBP6
10	8515165	8515548	CD4_blood,CD8_blood,NK_blood,T_lung	blood,lung,lymphoid	rs12785018,rs7085028	0.451,0.524	0.976			GATA3	419788		GATA3
12	48195335	48196501	Macrophage_lung,Mono_blood,NK_blood,mDC_blood,Cap2_lung,Cap1_lung,NK_lung,B_blood,Ciliated_lung,Lymphatic_lung,MatrixFib1_lung,AT2_lung,Pericyte_lung,ASMC_core,Arterial_lung,CD4_blood	blood,lung,lymphoid,myeloid,epithelial,mesenchymal,endothelial	rs73107993	0.186	0.186			HDAC7	30996	HDAC7
12	48196854	48197722	NK_blood,B_blood,mDC_blood,Mono_blood,Macrophage_lung,CD4_blood,CD8_blood,pDC_blood	blood,lung,lymphoid,myeloid	rs55726902	0.088	0.088			HDAC7	29626	HDAC7	HDAC7
12	48200967	48203177	AT1_lung,MatrixFib2_lung,B_blood,CD8_blood,CD4_blood,NK_blood,B_lung,pDC_blood,NK_lung,T_lung,Cap2_lung,Cap1_lung,Pericyte_lung,Lymphatic_lung,mDC_blood,Arterial_lung,ASMC_core,Mono_blood,Macrophage_lung,AT2_lung	blood,lung,lymphoid,myeloid,epithelial,mesenchymal,endothelial	rs11168244	0.129	0.129			HDAC7	24842	HDAC7	SLC38A1,HDAC7,ASB8,ENDOU,PFKM,VDR,COL2A1		rs11168244
12	48203783	48209483	B_blood,CD4_blood,pDC_blood,mDC_blood,CD8_blood,NK_blood,ASMC_core,Mono_blood,AT2_lung,MatrixFib2_lung,Arterial_lung,MatrixFib1_lung,Myofibroblast_lung,Macrophage_lung,AT1_lung,Pericyte_lung,Club_lung,Cap1_lung,Ciliated_lung,Basal_lung,Cap2_lung,T_lung,NK_lung,B_lung,Lymphatic_lung,BEC_core	blood,lung,lymphoid,myeloid,epithelial,mesenchymal,endothelial	rs11168245,rs56389811,rs11168250	0.185,0.245,0.165	0.595			HDAC7	20281	HDAC7	HDAC7,PFKM,SENP1,CTDSP2,RPAP3,ASB8,SLC48A1,VDR,RAPGEF3,CACNB3,DDX23,COL2A1
12	56389922	56391769	Mono_blood,CD8_blood,CD4_blood,NK_blood,T_lung,Macrophage_lung,B_blood,ASMC_core,MatrixFib2_lung,AT2_lung,Ciliated_lung,Club_lung,Basal_lung,MatrixFib1_lung,AT1_lung,Cap1_lung,mDC_blood,Cap2_lung,BEC_core,B_lung,Pericyte_lung,Lymphatic_lung,Myofibroblast_lung,pDC_blood,Arterial_lung,PNEC_lung,NK_lung	blood,lung,lymphoid,myeloid,epithelial,mesenchymal,endothelial	rs705702	0.027	0.027	SUOX		SUOX	118	SUOX	SARNP,ORMDL2,DGKA,CDK2,RAB5B,IKZF4,RPS26,ERBB3,PA2G4,ESYT1,MYL6B,RNF41,ANKRD52,COQ10A,SPRYD4,GDF11,MYL6	SUOX,RPS26,IKZF4
12	56435049	56436495	CD4_blood,AT2_lung,CD8_blood,ASMC_core,T_lung,Macrophage_lung,pDC_blood,Mono_blood,B_blood,mDC_blood,NK_blood,AT1_lung,MatrixFib2_lung,Basal_lung,Club_lung,MatrixFib1_lung,Ciliated_lung,NK_lung,Myofibroblast_lung,B_lung,BEC_core,Pericyte_lung,Cap1_lung,Lymphatic_lung,Cap2_lung,Arterial_lung,PNEC_lung	blood,lung,lymphoid,myeloid,epithelial,mesenchymal,endothelial	rs705704,rs705705	0.414,0.293	0.707	RPS26		RPS26	134	RPS26	RAB5B,SUOX,ERBB3,PA2G4,ESYT1,MYL6,GDF11,PMEL,CDK2	SUOX,RPS26,IKZF4,ERBB3,CD63	rs705704,rs705705	rs705705
12	56472590	56475106	ASMC_core,Mono_blood,B_blood,mDC_blood,Macrophage_lung,AT1_lung,Cap1_lung,MatrixFib1_lung,AT2_lung,NK_blood,Pericyte_lung,Myofibroblast_lung,Cap2_lung,Club_lung,Ciliated_lung,B_lung,BEC_core,MatrixFib2_lung,Lymphatic_lung,Arterial_lung,Basal_lung,pDC_blood,T_lung,NK_lung,CD4_blood,CD8_blood,PNEC_lung	blood,lung,lymphoid,myeloid,epithelial,mesenchymal,endothelial	rs7297175,rs3741499,rs4759229	0.027,0.024,0.024	0.075	ERBB3	ERBB3	ERBB3	206	ERBB3		SUOX,RPS26,IKZF4,SARNP,ERBB3
12	57489466	57490513	B_blood,Basal_lung,AT1_lung,AT2_lung,Ciliated_lung,BEC_core,Club_lung	blood,lung,lymphoid,epithelial	rs1059513	0.958	0.958			NAB2	7311	NAB2	COQ10A,NACA,NXPH4	SDR9C7,ARHGAP9
15	67442312	67443204	Macrophage_lung,mDC_blood,AT1_lung,AT2_lung,MatrixFib1_lung,Mono_blood,MatrixFib2_lung,Arterial_lung,Myofibroblast_lung,Pericyte_lung,ASMC_core,BEC_core	blood,lung,myeloid,epithelial,mesenchymal,endothelial	rs17293632	0.158	0.158			SMAD3	86656	SMAD3	SMAD3,ZNF681	AAGAB	rs17293632
15	67450281	67450717	Cap1_lung,MatrixFib2_lung,MatrixFib1_lung	lung,mesenchymal,endothelial	rs17228058	0.213	0.213			SMAD3	94397
16	11198513	11199759	MatrixFib2_lung,Macrophage_lung,MatrixFib1_lung,AT2_lung,B_lung,B_blood,AT1_lung,ASMC_core,Ciliated_lung,NK_lung,Basal_lung,Pericyte_lung,Club_lung,Myofibroblast_lung,Cap1_lung,NK_blood,CD4_blood,mDC_blood,pDC_blood,Arterial_lung,Mono_blood,T_lung	blood,lung,lymphoid,myeloid,epithelial,mesenchymal,endothelial	rs35300161,rs34972832	0.053,0.055	0.108			RMI2	144339	SOCS1	RMI2,SOCS1,PRM3,TNP2,PRM2,CIITA,GSPT1,SNX29,DEXI,LITAF	CLEC16A
16	11228574	11228785	MatrixFib1_lung,ASMC_core	lung,mesenchymal	rs62026376	0.044	0.044			RMI2	114796		CDC14B,SOCS1	CLEC16A
16	11229062	11229820	Macrophage_lung,MatrixFib2_lung,MatrixFib1_lung,Mono_blood,ASMC_core,AT2_lung,NK_lung,AT1_lung,PNEC_lung	blood,lung,lymphoid,myeloid,epithelial,mesenchymal	rs62026377	0.059	0.059			RMI2	114034		SOCS1,PRM2,RMI2		rs62026377
16	11230489	11230873	Cap1_lung,Lymphatic_lung,Cap2_lung	lung,endothelial	rs7203459	0.144	0.144			RMI2	112794			CLEC16A
COA
Chr	Start	End	Cell types	Tissues and Lineages	SNPs	PIPs	ePIP	Gene promoter	Gene exon	Nearest gene (from TSS to CRE midpoint)	Distance to nearest gene	ABC max genes	PCHi-C genes	eQTL genes	MPRA enhancer SNPs	MPRA allele-specific enhancer SNPs
1	150808612	150809037	AT2_lung,AT1_lung	lung,epithelial	rs35665093	0.105	0.105			CTSK	28024
1	172672831	172673590	BEC_core,NK_blood,CD8_blood,CD4_blood,NK_lung,T_lung,Macrophage_lung,mDC_blood	blood,lung,lymphoid,myeloid,epithelial	rs10912265	0.026	0.026			FASLG	45055		FASLG,CENPL,DARS2,TNFSF4
1	172714859	172716523	ASMC_core,NK_blood,Macrophage_lung,CD8_blood,AT2_lung,B_blood,CD4_blood,mDC_blood,Club_lung,Myofibroblast_lung,Ciliated_lung,AT1_lung,Pericyte_lung,MatrixFib1_lung,pDC_blood,Basal_lung,Mono_blood,T_lung,MatrixFib2_lung,NK_lung,BEC_core,B_lung,Cap2_lung,Arterial_lung,Cap1_lung	blood,lung,lymphoid,myeloid,epithelial,mesenchymal,endothelial	rs78037977	0.915	0.915			FASLG	87536	TNFSF4,SLC9C2	TNFSF4,PRDX6,KLHL20,CENPL,DARS2,ZBTB37,RABGAP1L,TNFSF18		rs78037977
1	173170964	173172006	mDC_blood,B_blood,Macrophage_lung,MatrixFib1_lung,pDC_blood,AT2_lung,AT1_lung,MatrixFib2_lung,Cap2_lung,Ciliated_lung,Myofibroblast_lung,ASMC_core,Arterial_lung,Pericyte_lung,Club_lung,CD4_blood	blood,lung,lymphoid,myeloid,epithelial,mesenchymal,endothelial	rs11811856	0.947	0.947			TNFSF4	4966	TNFSF4	CENPL,DARS2,TNFSF18	TNFSF4
1	203058227	203058609	BEC_core	epithelial	rs58592594	0.069	0.069	ADORA1		ADORA1	1363		LGR6
1	203090797	203091042	Macrophage_lung	lung,myeloid	rs7555556	0.016	0.016			ADORA1	31136	ADORA1	MYBPH,CHIT1	ADORA1,CHI3L1,MYBPH
1	203098486	203099234	Macrophage_lung,mDC_blood,Mono_blood,AT2_lung,B_blood,ASMC_core,MatrixFib1_lung	blood,lung,lymphoid,myeloid,epithelial,mesenchymal	rs10920570	0.016	0.016			ADORA1	39077	ADORA1	CHI3L1,CHIT1	PPFIA4,ADORA1,CHIT1,MYBPH
1	203102953	203103637	mDC_blood,Mono_blood,AT2_lung,Macrophage_lung,MatrixFib2_lung	blood,lung,myeloid,epithelial,mesenchymal	rs12757387,rs4950920	0.013,0.299	0.312			MYBPH	41645	ADORA1	ADORA1,CHIT1,OPTC	PPFIA4,ADORA1,CHIT1	rs4950920
2	8441830	8442913	CD8_blood,NK_blood,NK_lung,B_blood,Mono_blood,CD4_blood,mDC_blood,ASMC_core,pDC_blood,MatrixFib2_lung,T_lung,Macrophage_lung,MatrixFib1_lung,Myofibroblast_lung,Pericyte_lung,Cap2_lung	blood,lung,lymphoid,myeloid,mesenchymal,endothelial	rs10174949,rs891058	0.171,0.244	0.416			ID2	376603		ID2		rs10174949,rs891058
2	8443299	8444201	CD8_blood,NK_blood,NK_lung,T_lung,mDC_blood,Macrophage_lung,B_blood,CD4_blood,Mono_blood,B_lung,AT1_lung,AT2_lung,Club_lung,Cap1_lung,Pericyte_lung,pDC_blood,MatrixFib1_lung,Cap2_lung	blood,lung,lymphoid,myeloid,epithelial,mesenchymal,endothelial	rs10178845	0.535	0.535			ID2	375224
2	102952826	102954292	BEC_core,ASMC_core,MatrixFib2_lung,Arterial_lung,Cap2_lung,Cap1_lung,Pericyte_lung,MatrixFib1_lung	lung,epithelial,mesenchymal,endothelial	rs3771180,rs72823646	0.365,0.059	0.424			IL18R1	25569	IL1RL1		IL18R1,IL1RL1	rs3771180	rs3771180
2	102957224	102957424	T_lung	lung,lymphoid	rs10173081	0.249	0.249			IL18R1	29334			IL1RL1,IL18R1
2	102971865	102973173	Macrophage_lung,Club_lung,mDC_blood,NK_blood,ASMC_core,CD8_blood,T_lung,MatrixFib1_lung,CD4_blood,B_blood,Mono_blood,pDC_blood,BEC_core,NK_lung,AT2_lung,MatrixFib2_lung,Arterial_lung,Cap1_lung,Pericyte_lung,Cap2_lung,AT1_lung,B_lung,Myofibroblast_lung,Ciliated_lung,Lymphatic_lung,Basal_lung,PNEC_lung	blood,lung,lymphoid,myeloid,epithelial,mesenchymal,endothelial	rs11902044	0.013	0.013			IL18R1	44529	IL18R1	IL1R2,IL1R1,IL1RL2	IL18R1,IL18RAP,IL1RL1
2	102974152	102975456	B_blood,pDC_blood,mDC_blood,Mono_blood,NK_blood,Macrophage_lung,CD4_blood	blood,lung,lymphoid,myeloid	rs56179005	0.035	0.035			IL18R1	46814	IL18R1		IL18RAP,MFSD9,IL1RL1,IL18R1
2	102980829	102981210	NK_blood	blood,lymphoid	rs10515921	0.012	0.012			IL18R1	53029			IL18R1,IL18RAP
2	103033332	103035496	NK_blood,CD8_blood,CD4_blood,NK_lung,T_lung,mDC_blood,Mono_blood,B_blood,Macrophage_lung	blood,lung,lymphoid,myeloid	rs2160200	0.208	0.208	IL18RAP		IL18RAP	734	IL18RAP		IL18R1,IL18RAP,IL1RL1
2	103055755	103056128	BEC_core,MatrixFib1_lung,ASMC_core	lung,epithelial,mesenchymal	rs4851010	0.022	0.022			IL18RAP	20791		IL1R1,IL1RL2	IL18R1,IL1RL1
2	103065740	103066249	NK_blood,CD4_blood,MatrixFib1_lung,AT2_lung,T_lung,Macrophage_lung,ASMC_core,CD8_blood	blood,lung,lymphoid,myeloid,epithelial,mesenchymal	rs6543138	0.01	0.01			SLC9A4	23767		FLJ20373,IL1R2,IL1RL2	IL18R1,IL18RAP,IL1RL1
2	103069809	103070431	Cap2_lung,NK_blood,Cap1_lung	blood,lung,lymphoid,endothelial	rs1523206,rs1523205	0.19,0.19	0.38			SLC9A4	19641		FLJ20373,IL1R2,IL1RL2	IL18R1,IL18RAP,IL1RL1
2	103089307	103089923	AT2_lung,NK_blood,AT1_lung,CD4_blood,CD8_blood,Macrophage_lung,Ciliated_lung,Club_lung,Basal_lung,ASMC_core	blood,lung,lymphoid,myeloid,epithelial,mesenchymal	rs10193485	0.097	0.097	SLC9A4		SLC9A4	146			IL18R1,IL18RAP,IL1RL1
2	224662416	224663197	B_blood,mDC_blood,Mono_blood,Lymphatic_lung,Macrophage_lung,ASMC_core,B_lung,NK_blood,AT2_lung,MatrixFib1_lung,AT1_lung,Club_lung,MatrixFib2_lung	blood,lung,lymphoid,myeloid,epithelial,mesenchymal,endothelial	rs7599342	0.046	0.046			AP1S3	39937		SGPP2,AP1S3,KCNE4	AP1S3
2	224663662	224664704	BEC_core,ASMC_core,Ciliated_lung,AT2_lung,AT1_lung,Club_lung,Basal_lung	lung,epithelial,mesenchymal	rs10199824,rs6755198,rs6755248	0.043,0.042,0.048	0.132			AP1S3	38560		SCG2,KCNE4
2	224665633	224665887	B_blood,pDC_blood	blood,lymphoid,myeloid	rs7583875	0.087	0.087			AP1S3	36983			AP1S3,SCG2
2	224679484	224680804	ASMC_core,AT2_lung,AT1_lung,Club_lung,mDC_blood,BEC_core,Arterial_lung,Ciliated_lung	blood,lung,myeloid,epithelial,mesenchymal,endothelial	rs1562299	0.023	0.023			AP1S3	22599	AP1S3	MRPL44,KCNE4	AP1S3
2	224689071	224689389	AT1_lung,B_blood	blood,lung,lymphoid,epithelial	rs4674821,rs4674822	0.01,0.01	0.02			AP1S3	13513	AP1S3		AP1S3
2	224689727	224690631	AT1_lung,AT2_lung,ASMC_core	lung,epithelial,mesenchymal	rs6760260,rs1960030,rs1960029,rs10185653	0.012,0.016,0.015,0.013	0.057			AP1S3	12564
2	224697067	224697314	Pericyte_lung	lung,mesenchymal	rs13024484,rs17244479	0.025,0.03	0.056			AP1S3	5553
2	224700342	224703121	B_blood,mDC_blood,BEC_core,Macrophage_lung,ASMC_core,pDC_blood,B_lung,Mono_blood,NK_blood,CD4_blood,CD8_blood,AT1_lung,Ciliated_lung,AT2_lung,NK_lung,Cap1_lung,Club_lung,MatrixFib1_lung,Pericyte_lung,T_lung,Basal_lung,Myofibroblast_lung,MatrixFib2_lung,Arterial_lung,Cap2_lung,PNEC_lung,Lymphatic_lung	blood,lung,lymphoid,myeloid,epithelial,mesenchymal,endothelial	rs7582757	0.006	0.006	AP1S3		AP1S3	1012	AP1S3	WDFY1,MRPL44,CUL3,RHBDD1,ACSL3,NUB1	AP1S3
2	224704016	224704561	NK_blood,CD4_blood,B_blood	blood,lymphoid	rs10199403	0.123	0.123	AP1S3		AP1S3	1543			AP1S3
2	224725655	224726480	BEC_core,Ciliated_lung,AT1_lung,Club_lung,AT2_lung,ASMC_core,Basal_lung	lung,epithelial,mesenchymal	rs7557762	0.024	0.024			AP1S3	23322	AP1S3
2	224773055	224774745	AT1_lung,Ciliated_lung,Macrophage_lung,Club_lung,PNEC_lung,AT2_lung,BEC_core,Cap2_lung,Cap1_lung,mDC_blood,Arterial_lung,ASMC_core	blood,lung,myeloid,epithelial,mesenchymal,endothelial	rs36053433	0.012	0.012			WDFY1	36203			WDFY1
2	224806046	224807130	NK_blood,CD4_blood,B_blood,CD8_blood,BEC_core,NK_lung,ASMC_core,T_lung,MatrixFib1_lung	blood,lung,lymphoid,epithelial,mesenchymal	rs12623084	0.004	0.004			WDFY1	3515	WDFY1	AP1S3,CUL3,RHBDD1,AGFG1	AP1S3,WDFY1
2	228669739	228671049	pDC_blood,mDC_blood,Macrophage_lung,ASMC_core,CD4_blood,CD8_blood,T_lung,B_blood,Mono_blood	blood,lung,lymphoid,myeloid,mesenchymal	rs1811711	0.992	0.992			CCL20	8163	CCL20		CCL20
2	242698513	242698857	Cap1_lung,Cap2_lung,CD4_blood	blood,lung,lymphoid,endothelial	rs34290285	0.995	0.995			GAL3ST2	17554			D2HGDH,PDCD1,ING5	rs34290285	rs34290285
3	32978839	32979322	AT2_lung,Pericyte_lung	lung,epithelial,mesenchymal	rs6550177	0.025	0.025			CCR4	13985
3	32990171	32990546	Club_lung,AT2_lung,AT1_lung	lung,epithelial	rs11928600	0.023	0.023			CCR4	2707
3	33005158	33005994	CD4_blood,CD8_blood,T_lung,BEC_core	blood,lung,lymphoid,epithelial	rs6795737	0.303	0.303			CCR4	12509	CCR4	GLB1,TMPPE,CRTAP
3	33010016	33010453	ASMC_core,Macrophage_lung,B_lung,NK_lung	lung,lymphoid,myeloid,mesenchymal	rs13061882	0.398	0.398			CCR4	17167
3	33010724	33011804	AT2_lung,Club_lung,AT1_lung,BEC_core,Basal_lung,Ciliated_lung,PNEC_lung,Cap2_lung,ASMC_core,Cap1_lung,Macrophage_lung,Pericyte_lung	lung,myeloid,epithelial,mesenchymal,endothelial	rs7622249	0.078	0.078			CCR4	18197
3	33047486	33048508	CD4_blood	blood,lymphoid	rs35570272	1	1			CCR4	54930
3	187769523	187771203	Myofibroblast_lung,Pericyte_lung,MatrixFib2_lung,MatrixFib1_lung,Cap1_lung,AT1_lung,PNEC_lung,Ciliated_lung,Macrophage_lung,BEC_core,Basal_lung,AT2_lung,Club_lung,ASMC_core,Lymphatic_lung,T_lung,B_blood,Arterial_lung	blood,lung,lymphoid,myeloid,epithelial,mesenchymal,endothelial	rs62278039,rs62278040,rs62278041,rs10937335	0.079,0.452,0.182,0.065	0.778			LPP	100708	LPP
3	187776326	187776876	Pericyte_lung	lung,mesenchymal	rs62279865	0.063	0.063			LPP	94470
3	187778185	187779572	AT1_lung,CD4_blood,NK_blood,CD8_blood,T_lung,AT2_lung,NK_lung,Macrophage_lung,mDC_blood,Cap1_lung,Basal_lung,BEC_core,Cap2_lung,Club_lung,B_lung,MatrixFib1_lung,B_blood,ASMC_core	blood,lung,lymphoid,myeloid,epithelial,mesenchymal,endothelial	rs62279869	0.027	0.027			LPP	92193		BCL6
3	188101366	188102221	AT2_lung,AT1_lung	lung,epithelial	rs13080163	0.096	0.096			LPP	230720
3	188102420	188103499	Macrophage_lung,mDC_blood,Mono_blood,B_blood,AT2_lung,NK_blood,Club_lung,AT1_lung	blood,lung,lymphoid,myeloid,epithelial	rs9848000,rs62291442,rs13080752,rs2889896	0.011,0.07,0.074,0.094	0.248			LPP	231886				rs62291442,rs13080752
4	38805469	38807944	B_blood,CD8_blood,NK_blood,CD4_blood,ASMC_core,pDC_blood,Club_lung,mDC_blood,T_lung,Macrophage_lung,MatrixFib1_lung,Myofibroblast_lung,Ciliated_lung,MatrixFib2_lung,AT2_lung,NK_lung,AT1_lung,Mono_blood,Cap2_lung,Basal_lung,Lymphatic_lung,Arterial_lung,Cap1_lung,B_lung	blood,lung,lymphoid,myeloid,epithelial,mesenchymal,endothelial	rs56357984	1	1			TLR10	22094	TLR1,TLR10	RELL1,TLR1,TLR6,FAM114A1,WDR19	TLR10,FAM114A1,TLR6
4	123071019	123071219	CD8_blood	blood,lymphoid	rs9994851	0.015	0.015			BLTP1	2368
4	123071402	123071655	CD4_blood	blood,lymphoid	rs7691220	0.118	0.118	BLTP1		BLTP1	1959
4	123091505	123091874	MatrixFib2_lung	lung,mesenchymal	rs62323927	0.012	0.012			BLTP1	18200
4	123133979	123134548	NK_blood,Macrophage_lung,CD8_blood,AT2_lung,AT1_lung	blood,lung,lymphoid,myeloid,epithelial	rs7677168	0.091	0.091			BLTP1	60774				rs7677168
4	123137954	123138273	CD4_blood	blood,lymphoid	rs7667951	0.079	0.079			BLTP1	64624
4	123214511	123215345	BEC_core,AT1_lung,MatrixFib2_lung	lung,epithelial,mesenchymal	rs45513095,rs45530034	0.043,0.043	0.086			ADAD1	85192				rs45530034
4	123251006	123251913	AT1_lung,Basal_lung,Club_lung,T_lung,BEC_core,ASMC_core	lung,lymphoid,epithelial,mesenchymal	rs62321688	0.013	0.013			ADAD1	48661		IL2
4	123315628	123315828	PNEC_lung	lung,epithelial	rs6834379	0.005	0.005			ADAD1	15606
4	123355067	123356130	CD4_blood,T_lung,CD8_blood	blood,lung,lymphoid	rs62321758	0.04	0.04			IL2	22281	IL2
4	123376003	123376464	CD8_blood,CD4_blood	blood,lymphoid	rs2069777	0.034	0.034			IL2	1646	IL2
4	123453856	123454343	CD4_blood,CD8_blood,T_lung	blood,lung,lymphoid	rs556380145	0.019	0.019			IL2	76218		IL2
4	123463381	123464515	T_lung,CD4_blood,CD8_blood,ASMC_core,B_blood,AT1_lung	blood,lung,lymphoid,epithelial,mesenchymal	rs62322750	0.026	0.026			IL21	78275		IL2,NUDT6
4	123497669	123500651	CD4_blood,CD8_blood,B_blood,MatrixFib1_lung,T_lung,ASMC_core,NK_blood,Mono_blood,Ciliated_lung,mDC_blood,Macrophage_lung,pDC_blood,Club_lung,AT2_lung,AT1_lung	blood,lung,lymphoid,myeloid,epithelial,mesenchymal	rs45437792,rs62324162	0.009,0.022	0.031			IL21	43063	IL21,IL2,ADAD1,BBS7	CCNA2,TRPC3,IL2,BBS12,NUDT6,SEC24D,FGF2,BBS7
4	123507380	123507716	CD4_blood	blood,lymphoid	rs62324167	0.002	0.002			IL21	34675
4	123523390	123524218	MatrixFib1_lung,T_lung,AT2_lung,AT1_lung,BEC_core,Basal_lung,ASMC_core,CD4_blood,Myofibroblast_lung,CD8_blood,Club_lung,MatrixFib2_lung	blood,lung,lymphoid,epithelial,mesenchymal	rs62324191	0.002	0.002			IL21	18419	IL21	BBS12,NUDT6
4	123540426	123541527	CD4_blood,CD8_blood	blood,lymphoid	rs17880969	0.002	0.002			IL21	1247	IL21
5	14609988	14610541	Pericyte_lung	lung,mesenchymal	rs16903574	1	1		OTULINL	OTULINL	28379				rs16903574
5	110405166	110407135	B_blood,CD8_blood,ASMC_core,MatrixFib1_lung,MatrixFib2_lung,Pericyte_lung,Myofibroblast_lung,CD4_blood,AT2_lung,AT1_lung,Club_lung,Cap2_lung,Ciliated_lung,NK_blood,mDC_blood,Mono_blood,Basal_lung,Macrophage_lung,BEC_core	blood,lung,lymphoid,myeloid,epithelial,mesenchymal,endothelial	rs3806933	0.562	0.562	TSLP	TSLP	TSLP	389	TSLP,WDR36	SLC25A46	TSLP,WDR36
5	110407324	110409651	CD8_blood,B_blood,CD4_blood,Pericyte_lung,Cap1_lung,Macrophage_lung,MatrixFib1_lung,AT1_lung,ASMC_core,BEC_core,Cap2_lung,NK_blood,Myofibroblast_lung,Ciliated_lung,Basal_lung,AT2_lung,mDC_blood,Mono_blood,pDC_blood,Arterial_lung,T_lung,B_lung,Club_lung,Lymphatic_lung,NK_lung,MatrixFib2_lung	blood,lung,lymphoid,myeloid,epithelial,mesenchymal,endothelial	rs2289277	0.396	0.396			TSLP	2726	TSLP,WDR36	SLC25A46,TMEM232,SRP19	TSLP,WDR36
5	131791083	131796323	NK_blood,Cap1_lung,CD8_blood,B_blood,CD4_blood,B_lung,mDC_blood,Mono_blood,T_lung,Cap2_lung,Arterial_lung,Macrophage_lung,Lymphatic_lung,pDC_blood,AT2_lung,NK_lung,BEC_core,Club_lung,ASMC_core,MatrixFib1_lung,AT1_lung,MatrixFib2_lung,Pericyte_lung,Myofibroblast_lung,Ciliated_lung	blood,lung,lymphoid,myeloid,epithelial,mesenchymal,endothelial	rs1023518,rs3857440	0.072,0.071	0.142			IRF1	32786	IRF1	IRF1,HSPA4,UQCRQ,GDF9,RAPGEF6,SHROOM1,SLC22A5,IL3,CSF2,KIF3A	SLC22A5,PDLIM4	rs1023518
5	131799577	131801336	CD4_blood,CD8_blood,NK_blood,B_blood,Mono_blood,AT2_lung,Club_lung,AT1_lung,Ciliated_lung,Cap2_lung,Lymphatic_lung,MatrixFib1_lung,mDC_blood,B_lung,pDC_blood,BEC_core,Basal_lung,Myofibroblast_lung	blood,lung,lymphoid,myeloid,epithelial,mesenchymal,endothelial	rs3749833	0.205	0.205			IRF1	26033	IRF1	IRF1	SLC22A5,PDLIM4	rs3749833
5	131808128	131818235	NK_blood,CD4_blood,CD8_blood,B_blood,mDC_blood,Mono_blood,T_lung,NK_lung,pDC_blood,B_lung,Cap2_lung,Macrophage_lung,BEC_core,Pericyte_lung,Myofibroblast_lung,ASMC_core,Club_lung,AT1_lung,AT2_lung,Cap1_lung,Ciliated_lung,Basal_lung	blood,lung,lymphoid,myeloid,epithelial,mesenchymal,endothelial	rs2548992,rs2548993,rs2057656	0.323,0.077,0.248	0.648			IRF1	13308	IRF1	IRF1,SHROOM1,UQCRQ,GDF9,SLC22A5,CCNI2,SOWAHA,LCA5,ZNF581,ZNF580	SLC22A5,PDLIM4	rs2548993
5	131939555	131940124	Mono_blood,Macrophage_lung	blood,lung,myeloid	rs12187537	0.005	0.005			IL5	47308
5	131965271	131965633	T_lung,CD4_blood	blood,lung,lymphoid	rs56183820	0.246	0.246			IL13	26502			ZCCHC10
5	131982432	131982932	AT1_lung,Ciliated_lung,AT2_lung,Club_lung	lung,epithelial	rs60632435	0.008	0.008			IL13	9272		SHROOM1
5	131991442	131992905	ASMC_core,MatrixFib1_lung,AT2_lung,AT1_lung,Pericyte_lung,B_lung,Myofibroblast_lung,BEC_core,Macrophage_lung,Cap1_lung,NK_lung,NK_blood,CD8_blood,Cap2_lung,B_blood,Arterial_lung,CD4_blood,Club_lung,Basal_lung,Ciliated_lung,T_lung,mDC_blood,MatrixFib2_lung	blood,lung,lymphoid,myeloid,epithelial,mesenchymal,endothelial	rs67006560,rs115008099,rs1881457	0.005,0.033,0.037	0.076	IL13		IL13	217	IL13	GDF9,IL4,SOWAHA,UQCRQ,ZCCHC10	UQCRQ,IRF1
6	90660142	90663681	Pericyte_lung,B_blood,BEC_core,Mono_blood,MatrixFib2_lung,Macrophage_lung,Ciliated_lung,ASMC_core,NK_blood,CD8_blood,NK_lung,CD4_blood,T_lung,mDC_blood,pDC_blood,B_lung	blood,lung,lymphoid,myeloid,epithelial,mesenchymal	rs61754114	0.947	0.947		BACH2	GJA10	57722	BACH2,GJA10	BACH2,MAP3K7
6	90948396	90949495	CD4_blood,CD8_blood	blood,lymphoid	rs62408222	0.133	0.133			BACH2	57681		BACH2	BACH2	rs62408222
6	90950987	90951452	Macrophage_lung,Lymphatic_lung,B_blood,mDC_blood	blood,lung,lymphoid,myeloid,endothelial	rs17513531	0.064	0.064			BACH2	55407		BACH2	BACH2
6	90981409	90984955	B_blood,NK_blood,CD4_blood,CD8_blood,mDC_blood,BEC_core,Myofibroblast_lung,T_lung,NK_lung,pDC_blood,B_lung,AT1_lung	blood,lung,lymphoid,myeloid,epithelial,mesenchymal	rs45553631,rs905671,rs943689	0.124,0.114,0.114	0.352			BACH2	23444	BACH2	MDN1,BACH2	BACH2
6	90987093	90987711	MatrixFib2_lung	lung,mesenchymal	rs2134814	0.02	0.02			BACH2	19224
6	90993868	90997017	mDC_blood,CD8_blood,CD4_blood,ASMC_core,B_blood,NK_blood,BEC_core,Macrophage_lung,pDC_blood,Lymphatic_lung,Cap1_lung,Mono_blood,Myofibroblast_lung,MatrixFib2_lung,Pericyte_lung,MatrixFib1_lung,Basal_lung,T_lung,NK_lung,Cap2_lung,AT1_lung,Club_lung,Arterial_lung,AT2_lung,Ciliated_lung,PNEC_lung,B_lung	blood,lung,lymphoid,myeloid,epithelial,mesenchymal,endothelial	rs4142967,rs12212193	0.176,0.167	0.343			BACH2	11184	BACH2,MAP3K7	MDN1,BACH2,UBE2J1,GJA10
6	91004175	91007317	CD4_blood,CD8_blood,B_blood,NK_blood,mDC_blood,pDC_blood,Mono_blood,Macrophage_lung,NK_lung,T_lung,Cap2_lung,B_lung,MatrixFib1_lung,Club_lung,ASMC_core,Cap1_lung,BEC_core,Arterial_lung,Pericyte_lung,AT1_lung,MatrixFib2_lung,Basal_lung,Myofibroblast_lung,AT2_lung,Lymphatic_lung,Ciliated_lung,PNEC_lung	blood,lung,lymphoid,myeloid,epithelial,mesenchymal,endothelial	rs6908626	0.04	0.04	BACH2		BACH2	880	BACH2		BACH2
7	20513853	20514323	Macrophage_lung,mDC_blood,Mono_blood	blood,lung,myeloid	rs2390342	0.034	0.034			ABCB5	140741		MACC1
7	20519068	20519910	Macrophage_lung	lung,myeloid	rs10261154	0.055	0.055			ABCB5	135340		MACC1
7	20524008	20524562	Macrophage_lung,mDC_blood,Mono_blood	blood,lung,myeloid	rs10278826	0.005	0.005			ABCB5	130544		MACC1
7	20560849	20561463	Macrophage_lung	lung,myeloid	rs6461503	0.096	0.096			ABCB5	93673
8	81275821	81277041	mDC_blood,B_blood,Macrophage_lung,B_lung,pDC_blood,CD4_blood,CD8_blood,T_lung	blood,lung,lymphoid,myeloid	rs13275449	0.021	0.021			ZBTB10	121422
8	81288589	81289001	CD8_blood,B_blood,CD4_blood	blood,lymphoid	rs952559,rs952558,rs952557	0.139,0.146,0.176	0.461			ZBTB10	109058		ZBTB10
8	81289315	81290540	CD8_blood,B_lung,CD4_blood,B_blood,T_lung,MatrixFib1_lung,NK_blood,mDC_blood,NK_lung,AT2_lung,Ciliated_lung,Lymphatic_lung,BEC_core	blood,lung,lymphoid,myeloid,epithelial,mesenchymal,endothelial	rs4739737,rs10957979	0.106,0.285	0.391			ZBTB10	107926	ZBTB10,IL7,STMN2	ZBTB10,WNT5A		rs10957979
9	6049710	6050322	CD8_blood,NK_blood,CD4_blood,B_blood,Macrophage_lung,pDC_blood,mDC_blood,AT2_lung,T_lung,BEC_core,ASMC_core	blood,lung,lymphoid,myeloid,epithelial,mesenchymal	rs10975413	0.128	0.128			RANBP6	34397	TPD52L3	TPD52L3,RCL1,RANBP6
9	6051549	6052216	B_blood,B_lung	blood,lung,lymphoid	rs10975416	0.21	0.21			RANBP6	36263	TPD52L3
9	6054104	6055923	CD4_blood,CD8_blood,Macrophage_lung,AT1_lung,Cap2_lung,MatrixFib2_lung,B_blood,mDC_blood,pDC_blood,ASMC_core,NK_blood,Mono_blood,Cap1_lung,AT2_lung,B_lung,T_lung,Pericyte_lung,Ciliated_lung,NK_lung,MatrixFib1_lung,PNEC_lung,Club_lung,Arterial_lung,Myofibroblast_lung,Basal_lung	blood,lung,lymphoid,myeloid,epithelial,mesenchymal,endothelial	rs343479,rs380568	0.107,0.177	0.284			RANBP6	39394		MLANA,UHRF2,KDM4C	IL33	rs343479
9	6068378	6069867	CD4_blood,mDC_blood,CD8_blood,NK_blood,B_blood,ASMC_core,Macrophage_lung,T_lung,pDC_blood,B_lung,Mono_blood,NK_lung,Cap1_lung,Ciliated_lung,Club_lung,Basal_lung	blood,lung,lymphoid,myeloid,epithelial,mesenchymal,endothelial	rs343495	0.225	0.225			RANBP6	53503	RANBP6,MLANA	UHRF2,KDM4C	IL33
9	6072475	6073285	Ciliated_lung,Macrophage_lung,mDC_blood,Mono_blood	blood,lung,myeloid,epithelial	rs343476,rs343475,rs189348	0.007,0.012,0.006	0.025			RANBP6	57261		TPD52L3	IL33	rs343475
9	6197342	6198880	MatrixFib2_lung,Ciliated_lung,Arterial_lung,Basal_lung,AT2_lung,MatrixFib1_lung,Cap1_lung,Pericyte_lung,ASMC_core,pDC_blood,Cap2_lung,Club_lung	blood,lung,myeloid,epithelial,mesenchymal,endothelial	rs1888909	0.734	0.734			IL33	17693	IL33	RANBP6
9	6212904	6213298	ASMC_core	mesenchymal	rs928412	0.069	0.069			IL33	2703	IL33
9	140499320	140502127	T_lung,Pericyte_lung,AT2_lung,AT1_lung,Myofibroblast_lung,Cap1_lung,Macrophage_lung,NK_lung,Club_lung,CD4_blood,B_blood,pDC_blood,Mono_blood,NK_blood,CD8_blood,MatrixFib2_lung,Arterial_lung,Lymphatic_lung,BEC_core,B_lung,Cap2_lung,mDC_blood,MatrixFib1_lung,ASMC_core,Basal_lung,Ciliated_lung,PNEC_lung	blood,lung,lymphoid,myeloid,epithelial,mesenchymal,endothelial	rs117137535	1	1	ARRDC1		ARRDC1	616	ARRDC1		ARRDC1
10	6091962	6093617	CD4_blood,B_blood,CD8_blood,NK_blood,pDC_blood,MatrixFib1_lung,mDC_blood,Mono_blood,AT2_lung,Macrophage_lung,AT1_lung,Club_lung,Pericyte_lung,NK_lung,ASMC_core,MatrixFib2_lung,T_lung,Basal_lung,Lymphatic_lung,B_lung,Ciliated_lung,Myofibroblast_lung,Cap2_lung,Cap1_lung,Arterial_lung	blood,lung,lymphoid,myeloid,epithelial,mesenchymal,endothelial	rs12722502	0.962	0.962			IL2RA	11498	IL2RA,IL15RA	GDI2,ANKRD16,IL2RA,RBM17,PRKCQ,IL15RA,PFKFB3,ASB13		rs12722502
10	6625188	6626177	CD8_blood,NK_blood,CD4_blood,T_lung	blood,lung,lymphoid	rs2255088	0.97	0.97			PRKCQ	3418	PRKCQ	IL2RA,PFKFB3,SFMBT2	PRKCQ
10	9064929	9065310	CD4_blood	blood,lymphoid	rs1342773,rs1663693	0.698,0.285	0.983			GATA3	969551
11	65558868	65560208	Macrophage_lung,Mono_blood,B_blood,NK_blood,pDC_blood,mDC_blood,CD8_blood,CD4_blood,Lymphatic_lung,T_lung,PNEC_lung,Basal_lung,NK_lung,AT2_lung,ASMC_core,B_lung,Club_lung,Ciliated_lung,BEC_core	blood,lung,lymphoid,myeloid,epithelial,mesenchymal,endothelial	rs10791824	1	1			OVOL1	5044	OVOL1,AP5B1	SLC25A45,CFL1,EIF1AD,BANF1,DPF2	MAP3K11,BANF1,EHBP1L1	rs10791824
11	76293532	76293780	BEC_core	epithelial	rs7936312,rs7936323	0.154,0.144	0.298			LRRC32	88134				rs7936312
11	76299292	76300449	Macrophage_lung,Cap1_lung,Arterial_lung,mDC_blood,Mono_blood,B_blood,B_lung,Lymphatic_lung,Cap2_lung,CD4_blood,T_lung,Pericyte_lung,pDC_blood,NK_lung,AT2_lung,AT1_lung,MatrixFib1_lung	blood,lung,lymphoid,myeloid,epithelial,mesenchymal,endothelial	rs55646091,rs11236797	0.783,0.516	1.299			LRRC32	81920	LRRC32,TSKU	ACER3,ZNF384		rs11236797
11	118740453	118741867	CD4_blood,B_blood,NK_blood,CD8_blood,MatrixFib1_lung,Pericyte_lung,Myofibroblast_lung,Club_lung,AT1_lung,Ciliated_lung,Basal_lung,AT2_lung,Macrophage_lung,ASMC_core,Cap1_lung,T_lung,MatrixFib2_lung,NK_lung,BEC_core,B_lung,Mono_blood,mDC_blood,pDC_blood,Cap2_lung,Arterial_lung,PNEC_lung	blood,lung,lymphoid,myeloid,epithelial,mesenchymal,endothelial	rs7117261,rs4938573	0.115,0.068	0.184			CXCR5	13314	CXCR5,DDX6	DDX6,CXCR5,TTC36,IFT46,PHLDB1,CD3D,UPK2	DDX6
11	118742967	118743757	B_blood,CD4_blood,CD8_blood,T_lung,NK_blood	blood,lung,lymphoid	rs12365699,rs4936444	0.616,0.136	0.752			CXCR5	11112	CXCR5	DDX6,CXCR5	DDX6,ARCN1
11	118765468	118765967	B_blood	blood,lymphoid	rs3922	0.96	0.96		CXCR5	CXCR5	11241		TREH,DDX6,CXCR5
12	50339128	50339705	MatrixFib2_lung,T_lung,Macrophage_lung,Myofibroblast_lung,Cap1_lung,Cap2_lung,ASMC_core,Lymphatic_lung,B_blood,CD4_blood,CD8_blood,Pericyte_lung,MatrixFib1_lung,NK_blood,mDC_blood,NK_lung,Mono_blood,pDC_blood,Club_lung,AT2_lung,AT1_lung,Arterial_lung,Ciliated_lung,BEC_core,Basal_lung,B_lung	blood,lung,lymphoid,myeloid,epithelial,mesenchymal,endothelial	rs427758	0.124	0.124			AQP2	5107	FAIM2,AQP2,BCDIN3D	BCDIN3D,ASIC1,TMBIM6,AQP5
12	50345332	50345975	mDC_blood,Macrophage_lung	blood,lung,myeloid	rs34119994	0.022	0.022			AQP2	1128	AQP2		AQP5
12	56389922	56391769	Mono_blood,CD8_blood,CD4_blood,NK_blood,T_lung,Macrophage_lung,B_blood,ASMC_core,MatrixFib2_lung,AT2_lung,Ciliated_lung,Club_lung,Basal_lung,MatrixFib1_lung,AT1_lung,Cap1_lung,mDC_blood,Cap2_lung,BEC_core,B_lung,Pericyte_lung,Lymphatic_lung,Myofibroblast_lung,pDC_blood,Arterial_lung,PNEC_lung,NK_lung	blood,lung,lymphoid,myeloid,epithelial,mesenchymal,endothelial	rs772920,rs705702	0.023,0.15	0.173	SUOX		SUOX	118	SUOX	SARNP,ORMDL2,DGKA,CDK2,RAB5B,IKZF4,RPS26,ERBB3,PA2G4,ESYT1,MYL6B,RNF41,ANKRD52,COQ10A,SPRYD4,GDF11,MYL6	SUOX,RPS26,IKZF4
12	56435049	56436495	CD4_blood,AT2_lung,CD8_blood,ASMC_core,T_lung,Macrophage_lung,pDC_blood,Mono_blood,B_blood,mDC_blood,NK_blood,AT1_lung,MatrixFib2_lung,Basal_lung,Club_lung,MatrixFib1_lung,Ciliated_lung,NK_lung,Myofibroblast_lung,B_lung,BEC_core,Pericyte_lung,Cap1_lung,Lymphatic_lung,Cap2_lung,Arterial_lung,PNEC_lung	blood,lung,lymphoid,myeloid,epithelial,mesenchymal,endothelial	rs705704,rs705705	0.382,0.132	0.514	RPS26		RPS26	134	RPS26	RAB5B,SUOX,ERBB3,PA2G4,ESYT1,MYL6,GDF11,PMEL,CDK2	SUOX,RPS26,IKZF4,ERBB3,CD63	rs705704,rs705705	rs705705
12	56472590	56475106	ASMC_core,Mono_blood,B_blood,mDC_blood,Macrophage_lung,AT1_lung,Cap1_lung,MatrixFib1_lung,AT2_lung,NK_blood,Pericyte_lung,Myofibroblast_lung,Cap2_lung,Club_lung,Ciliated_lung,B_lung,BEC_core,MatrixFib2_lung,Lymphatic_lung,Arterial_lung,Basal_lung,pDC_blood,T_lung,NK_lung,CD4_blood,CD8_blood,PNEC_lung	blood,lung,lymphoid,myeloid,epithelial,mesenchymal,endothelial	rs7297175	0.027	0.027	ERBB3	ERBB3	ERBB3	206	ERBB3		SUOX,RPS26,IKZF4,SARNP,ERBB3
12	57384849	57385773	Arterial_lung,Lymphatic_lung,Cap1_lung,Macrophage_lung,MatrixFib1_lung,Cap2_lung,mDC_blood	blood,lung,myeloid,mesenchymal,endothelial	rs12370257	0.046	0.046			GPR182	2918	GPR182	HSD17B6,SDR9C7	SDR9C7
12	57489466	57490513	B_blood,Basal_lung,AT1_lung,AT2_lung,Ciliated_lung,BEC_core,Club_lung	blood,lung,lymphoid,epithelial	rs1059513	0.181	0.181			NAB2	7311	NAB2	COQ10A,NACA,NXPH4	SDR9C7,ARHGAP9
12	57503427	57506567	B_blood,mDC_blood,CD8_blood,ASMC_core,BEC_core,Mono_blood,CD4_blood,NK_blood,AT1_lung,Macrophage_lung,B_lung,Pericyte_lung,MatrixFib2_lung,MatrixFib1_lung,AT2_lung,T_lung,Club_lung,pDC_blood,Arterial_lung,Cap1_lung,Myofibroblast_lung,NK_lung,Cap2_lung,Ciliated_lung,Basal_lung,Lymphatic_lung,PNEC_lung	blood,lung,lymphoid,myeloid,epithelial,mesenchymal,endothelial	rs167769	0.281	0.281			LRP1	17278	STAT6	NACA,ZBTB39,NAB2,NDUFA4L2,STAT2,PTGES3,TAC3,NXPH4,SHMT2,LRP1,GLI1,APOF,STAT6	GLI1,ATP5F1B,CNPY2
12	57512321	57513454	mDC_blood,Macrophage_lung,MatrixFib1_lung,Mono_blood,pDC_blood,B_blood,AT1_lung,B_lung,Club_lung,Myofibroblast_lung	blood,lung,lymphoid,myeloid,epithelial,mesenchymal	rs12368672	0.529	0.529			LRP1	9388	STAT6	GPR182,ZBTB39,LRP1,NXPH4,SHMT2,NDUFA4L2,BAZ2A,STAT6	MARCHF9
12	121197421	121198898	BEC_core,CD4_blood,T_lung	blood,lung,lymphoid,epithelial	rs668622	0.015	0.015			ACADS	34620	ACADS		COX6A1,SRSF9,ACADS,SPPL3,C12orf43
12	121271643	121272086	ASMC_core,mDC_blood	blood,myeloid,mesenchymal	rs11065286	0.02	0.02			SPPL3	70309		GATC,TRIAP1	COX6A1,SRSF9
12	121273053	121274241	AT1_lung,AT2_lung,ASMC_core,mDC_blood,Basal_lung,Ciliated_lung,B_blood,Club_lung	blood,lung,lymphoid,myeloid,epithelial,mesenchymal	rs531782	0.003	0.003			SPPL3	68526		CABP1,P2RX7,SIRT4,PLA2G1B	SPPL3,C12orf43
12	121363365	121364297	BEC_core,Basal_lung,Mono_blood	blood,lung,myeloid,epithelial	rs6489785	0.194	0.194			SPPL3	21656	SPPL3	POP5,COQ5	COX6A1,SPPL3,DYNLL1
12	121377223	121378218	mDC_blood,Macrophage_lung,Mono_blood,pDC_blood	blood,lung,myeloid	rs7969196	0.003	0.003			SPPL3	35545	SPPL3		OASL,SPPL3
12	121378514	121379002	AT1_lung,AT2_lung,mDC_blood,ASMC_core	blood,lung,myeloid,epithelial,mesenchymal	rs1077195	0.006	0.006			SPPL3	36583			OASL,MLEC,SPPL3
13	99843867	99845125	Myofibroblast_lung,AT2_lung,AT1_lung,Ciliated_lung,Club_lung,BEC_core,ASMC_core,Basal_lung,Macrophage_lung,NK_blood,NK_lung,Mono_blood	blood,lung,lymphoid,myeloid,epithelial,mesenchymal	rs9517640,rs9517641	0.013,0.011	0.023			UBAC2	8531	UBAC2	GPR18,TM9SF2	GPR18
13	99848680	99850044	CD8_blood,CD4_blood,NK_blood,B_blood,Ciliated_lung	blood,lung,lymphoid,epithelial	rs3825427	0.026	0.026			UBAC2	3665	UBAC2	GPR18,GPR183,UBAC2,TM9SF2	GPR18
13	99869406	99871956	NK_blood,CD8_blood,CD4_blood,B_blood,BEC_core,pDC_blood,B_lung,NK_lung,AT1_lung,Lymphatic_lung,Ciliated_lung,ASMC_core,AT2_lung,Cap1_lung,Cap2_lung,Arterial_lung,T_lung	blood,lung,lymphoid,myeloid,epithelial,mesenchymal,endothelial	rs752820	0.056	0.056			UBAC2	17652	UBAC2	GPR18,GPR183,UBAC2,TM9SF2,CLYBL	GPR18
13	99875896	99876734	NK_blood,CD8_blood,mDC_blood,CD4_blood	blood,lymphoid,myeloid	rs9557179	0.056	0.056			UBAC2	23286		GPR18	GPR18
13	99909528	99909883	CD8_blood,CD4_blood	blood,lymphoid	rs7322759	0.033	0.033			GPR18	4292	GPR18	DOCK9,TM9SF2	GPR18
13	99910230	99912812	CD4_blood,NK_blood,B_blood,CD8_blood,Macrophage_lung,NK_lung,T_lung,Arterial_lung,B_lung,mDC_blood,Mono_blood,pDC_blood,AT1_lung	blood,lung,lymphoid,myeloid,epithelial,endothelial	rs3759444	0.032	0.032			GPR18	2476	GPR18	DOCK9,TM9SF2	GPR18
13	99927132	99927763	CD8_blood,CD4_blood,ASMC_core,NK_blood,T_lung	blood,lung,lymphoid,mesenchymal	rs9517669	0.021	0.021			GPR18	13448	GPR183	GPR183,UBAC2,TM9SF2	GPR18
13	99942870	99943748	CD4_blood,CD8_blood,B_blood,BEC_core,NK_blood,mDC_blood,Macrophage_lung	blood,lung,lymphoid,myeloid,epithelial	rs72648100	0.004	0.004			GPR183	16349		TM9SF2,GPR183,UBAC2	GPR18
13	99956009	99959026	pDC_blood,B_blood,mDC_blood,CD4_blood,Macrophage_lung,CD8_blood,Mono_blood,NK_blood,T_lung	blood,lung,lymphoid,myeloid	rs72649510	0.037	0.037			GPR183	2141	GPR183	GPR183,UBAC2,TM9SF2	GPR18
13	99962273	99963236	B_blood,mDC_blood,CD4_blood,ASMC_core,Mono_blood,Macrophage_lung,MatrixFib1_lung,Myofibroblast_lung,Pericyte_lung	blood,lung,lymphoid,myeloid,mesenchymal	rs9554581	0.004	0.004			GPR183	3094	GPR183	UBAC2	GPR18
13	99964234	99965351	MatrixFib1_lung,MatrixFib2_lung,mDC_blood,Mono_blood,Macrophage_lung,pDC_blood,ASMC_core,Ciliated_lung,AT2_lung,Club_lung,Myofibroblast_lung	blood,lung,myeloid,epithelial,mesenchymal	rs1998475	0.007	0.007			GPR183	5132	GPR183		GPR18
13	99965729	99967811	CD4_blood,CD8_blood,T_lung,Cap1_lung,NK_blood,Lymphatic_lung,Pericyte_lung,Arterial_lung,Macrophage_lung,Cap2_lung	blood,lung,lymphoid,myeloid,mesenchymal,endothelial	rs9517680,rs9517681	0.022,0.022	0.044			GPR183	7110	GPR183		GPR18
13	99978097	99978680	Macrophage_lung,B_blood,B_lung,CD8_blood,CD4_blood	blood,lung,lymphoid,myeloid	rs9517687	0.055	0.055			GPR183	18728			GPR18
13	99984153	99985099	B_blood,pDC_blood,NK_blood,Macrophage_lung,Cap1_lung	blood,lung,lymphoid,myeloid,endothelial	rs17575643	0.014	0.014			GPR183	24966		GPR18	GPR18
13	100003562	100005771	CD4_blood,CD8_blood,NK_blood,NK_lung,T_lung,B_blood	blood,lung,lymphoid	rs727263	0.046	0.046			GPR183	45006		GPR18,GPR183,UBAC2	GPR18
13	100018190	100020295	CD4_blood,CD8_blood,B_blood,mDC_blood,B_lung,BEC_core,T_lung,NK_blood,NK_lung,Pericyte_lung	blood,lung,lymphoid,myeloid,epithelial,mesenchymal	rs7318947	0.048	0.048			GPR183	59582	GPR18	GPR18,GPR183,UBAC2	GPR18
13	100022746	100023506	CD4_blood,CD8_blood	blood,lymphoid	rs7332161	0.053	0.053			GPR183	63466		GPR18,GPR183,UBAC2	GPR18
13	100031417	100032164	mDC_blood,Mono_blood,B_blood,pDC_blood	blood,lymphoid,myeloid	rs2093642	0.069	0.069			GPR183	72130		GPR18,GPR183,UBAC2	GPR18
13	100033978	100037273	NK_blood,CD8_blood,CD4_blood,mDC_blood,AT1_lung,B_blood,AT2_lung,Macrophage_lung,pDC_blood,Club_lung,BEC_core,Mono_blood,T_lung,NK_lung,B_lung	blood,lung,lymphoid,myeloid,epithelial	rs4772190	0.085	0.085			GPR183	75965		GPR18,GPR183,UBAC2	GPR18
13	100042807	100043007	NK_blood	blood,lymphoid	rs7982347	0.071	0.071			GPR183	83247		GPR18,GPR183,UBAC2	GPR18
13	100065500	100066351	CD8_blood,CD4_blood,NK_blood,AT1_lung,AT2_lung,MatrixFib1_lung	blood,lung,lymphoid,epithelial,mesenchymal	rs9557215,rs3887082	0.191,0.008	0.199			TM9SF2	87745		GPR18,GPR183,UBAC2	GPR18
15	67412447	67414224	Macrophage_lung,B_blood,mDC_blood,NK_blood,CD8_blood,Mono_blood,CD4_blood,Arterial_lung,Cap1_lung,Lymphatic_lung,MatrixFib1_lung,ASMC_core,Cap2_lung,pDC_blood,AT2_lung,T_lung,MatrixFib2_lung,Pericyte_lung,NK_lung,B_lung,AT1_lung,Club_lung,Basal_lung,Ciliated_lung,Myofibroblast_lung,BEC_core	blood,lung,lymphoid,myeloid,epithelial,mesenchymal,endothelial	rs117683492	0.997	0.997			SMAD3	57233	SMAD3	SMAD3	MAP2K5
15	67442312	67443204	Macrophage_lung,mDC_blood,AT1_lung,AT2_lung,MatrixFib1_lung,Mono_blood,MatrixFib2_lung,Arterial_lung,Myofibroblast_lung,Pericyte_lung,ASMC_core,BEC_core	blood,lung,myeloid,epithelial,mesenchymal,endothelial	rs17293632	0.522	0.522			SMAD3	86656	SMAD3	SMAD3,ZNF681	AAGAB	rs17293632
15	67450281	67450717	Cap1_lung,MatrixFib2_lung,MatrixFib1_lung	lung,mesenchymal,endothelial	rs17228058	0.075	0.075			SMAD3	94397
15	67475786	67476322	MatrixFib1_lung,MatrixFib2_lung,ASMC_core	lung,mesenchymal	rs6494636	0.013	0.013			IQCH	71083		SMAD3	IQCH,MAP2K5
15	67477200	67477540	PNEC_lung	lung,epithelial	rs55894213	0.013	0.013			IQCH	69767			IQCH
15	67477797	67479057	BEC_core,NK_blood,B_blood,CD8_blood,pDC_blood,T_lung,NK_lung,Macrophage_lung,CD4_blood,Mono_blood,mDC_blood,MatrixFib1_lung,Myofibroblast_lung,MatrixFib2_lung,Pericyte_lung,AT2_lung,Arterial_lung	blood,lung,lymphoid,myeloid,epithelial,mesenchymal,endothelial	rs7173811	0.009	0.009			IQCH	68710		SMAD3,SKOR1	MAP2K5,IQCH
15	67492129	67492915	ASMC_core,BEC_core,Basal_lung,MatrixFib1_lung,Macrophage_lung,AT2_lung,Myofibroblast_lung	lung,myeloid,epithelial,mesenchymal	rs7172645	0.03	0.03			IQCH	54615		SMAD3,SNAPC5	IQCH,MAP2K5
15	67520713	67521014	CD4_blood	blood,lymphoid	rs8032898	0.135	0.135			IQCH	26274			MAP2K5
15	67533465	67534127	CD4_blood,B_blood,CD8_blood,T_lung,B_lung	blood,lung,lymphoid	rs1992216	0.117	0.117			IQCH	13341	IQCH,AAGAB		MAP2K5,IQCH
15	67535019	67535475	CD4_blood,MatrixFib2_lung,Macrophage_lung,ASMC_core,mDC_blood	blood,lung,lymphoid,myeloid,mesenchymal	rs13313480	0.048	0.048			IQCH	11890	AAGAB,IQCH		MAP2K5,IQCH
15	67546133	67547644	ASMC_core,NK_blood,CD4_blood,CD8_blood,B_blood,Ciliated_lung,AT1_lung,Club_lung,NK_lung,AT2_lung,Macrophage_lung,BEC_core,T_lung,Mono_blood,MatrixFib1_lung,Cap1_lung,mDC_blood,Cap2_lung,Myofibroblast_lung,MatrixFib2_lung,pDC_blood,B_lung,Pericyte_lung,Lymphatic_lung,Arterial_lung,Basal_lung,PNEC_lung	blood,lung,lymphoid,myeloid,epithelial,mesenchymal,endothelial	rs2044330	0.057	0.057	IQCH,AAGAB		IQCH	249	AAGAB,IQCH		MAP2K5,IQCH
15	67596040	67596427	CD4_blood,T_lung	blood,lung,lymphoid	rs8027755	0.121	0.121			AAGAB	48699		SMAD3	MAP2K5,IQCH
15	67624012	67624349	Pericyte_lung,Macrophage_lung	lung,myeloid,mesenchymal	rs58036323	0.023	0.023			AAGAB	76646			IQCH,MAP2K5
16	11228574	11228785	MatrixFib1_lung,ASMC_core	lung,mesenchymal	rs62026376	0.104	0.104			RMI2	114796		CDC14B,SOCS1	CLEC16A
16	11229062	11229820	Macrophage_lung,MatrixFib2_lung,MatrixFib1_lung,Mono_blood,ASMC_core,AT2_lung,NK_lung,AT1_lung,PNEC_lung	blood,lung,lymphoid,myeloid,epithelial,mesenchymal	rs62026377	0.175	0.175			RMI2	114034		SOCS1,PRM2,RMI2		rs62026377
16	27340874	27342421	MatrixFib1_lung,MatrixFib2_lung,CD4_blood,Cap1_lung,Myofibroblast_lung,ASMC_core,Macrophage_lung,Pericyte_lung,AT1_lung,Ciliated_lung,Basal_lung,Arterial_lung,AT2_lung,Cap2_lung	blood,lung,lymphoid,myeloid,epithelial,mesenchymal,endothelial	rs4787948,rs7190472	0.071,0.065	0.136			IL4R	16657	IL4R	KDM8,NSMCE1,IL21R,IL4R,ATXN2L	IL4R	rs7190472	rs7190472
16	27343349	27343854	Cap1_lung,mDC_blood,Cap2_lung,Macrophage_lung,Arterial_lung,Mono_blood	blood,lung,myeloid,endothelial	rs2107354	0.02	0.02			IL4R	18611	IL4R	KDM8,NSMCE1,IL21R	IL4R
16	27348399	27349352	B_blood,AT2_lung,AT1_lung	blood,lung,lymphoid,epithelial	rs3785356	0.481	0.481			IL4R	23885		KDM8,NSMCE1,IL21R	IL4R
16	50745846	50746624	MatrixFib1_lung,Myofibroblast_lung	lung,mesenchymal	rs2066844	0.934	0.934		NOD2	NOD2	18720				rs2066844
17	38754780	38756093	CD8_blood,B_blood,T_lung,mDC_blood,Macrophage_lung,CD4_blood,pDC_blood,B_lung,Mono_blood,Pericyte_lung,Myofibroblast_lung	blood,lung,lymphoid,myeloid,mesenchymal	rs9889953,rs9893132,rs11656173	0.053,0.543,0.271	0.867			CCR7	33711	CCR7,SMARCE1	RARA,CCR7,IGFBP4,KRT27,KRTAP3-3,KRTAP4-1	SMARCE1	rs11656173
17	38803462	38805292	CD8_blood,CD4_blood,Macrophage_lung,T_lung,B_lung,pDC_blood,NK_blood,Myofibroblast_lung,Cap2_lung,AT2_lung,ASMC_core,Cap1_lung,MatrixFib1_lung,AT1_lung,Club_lung,Pericyte_lung,BEC_core,B_blood,Mono_blood,Ciliated_lung,MatrixFib2_lung,Basal_lung,Arterial_lung,Lymphatic_lung,NK_lung,mDC_blood,PNEC_lung	blood,lung,lymphoid,myeloid,epithelial,mesenchymal,endothelial	rs3752026	0.024	0.024	SMARCE1	SMARCE1	SMARCE1	382	SMARCE1	CCR7,EIF1	SMARCE1
17	40390604	40390811	BEC_core	epithelial	rs8066625	0.897	0.897			STAT5B	38017				rs8066625
17	45805652	45806322	CD8_blood	blood,lymphoid	rs62074057	0.104	0.104			TBX21	4622	TBX21		TBKBP1
17	45812002	45813559	NK_blood,CD8_blood,CD4_blood,B_blood,NK_lung,B_lung	blood,lung,lymphoid	rs10514934	0.152	0.152			TBX21	2169	TBX21		TBKBP1,EFCAB13,SCRN2
17	45817776	45819535	NK_blood,CD8_blood,NK_lung,CD4_blood,ASMC_core	blood,lung,lymphoid,mesenchymal	rs56308324	0.67	0.67			TBX21	8044	TBX21	SRC	TBKBP1,EFCAB13,SCRN2
17	47422332	47422629	mDC_blood	blood,myeloid	rs35073649	0.032	0.032			ZNF652	17354
17	47437496	47440502	NK_blood,CD8_blood,B_blood,CD4_blood,ASMC_core,Mono_blood,mDC_blood,BEC_core,Macrophage_lung,T_lung,NK_lung,B_lung,pDC_blood,Pericyte_lung,Lymphatic_lung,Myofibroblast_lung,MatrixFib2_lung,Cap1_lung,AT2_lung,MatrixFib1_lung,Club_lung,Cap2_lung,AT1_lung,Ciliated_lung,PNEC_lung,Arterial_lung,Basal_lung	blood,lung,lymphoid,myeloid,epithelial,mesenchymal,endothelial	rs16948048	0.078	0.078	ZNF652		ZNF652	835	ZNF652	TAC4	GNGT2
18	60006362	60007297	PNEC_lung,Macrophage_lung,Mono_blood,mDC_blood,ASMC_core,BEC_core,CD4_blood,AT1_lung	blood,lung,lymphoid,myeloid,epithelial,mesenchymal	rs8086340	0.918	0.918			TNFRSF11A	14308	TNFRSF11A			rs8086340
18	61442316	61442819	ASMC_core,BEC_core	epithelial,mesenchymal	rs12964116	0.999	0.999			SERPINB7	22397	SERPINB7		SERPINB7	rs12964116	rs12964116
19	33725974	33727257	Macrophage_lung,AT2_lung,NK_lung,AT1_lung,Mono_blood,B_blood,CD8_blood,T_lung,Cap1_lung,Ciliated_lung,Pericyte_lung,NK_blood,ASMC_core,MatrixFib2_lung,Club_lung,CD4_blood	blood,lung,lymphoid,myeloid,epithelial,mesenchymal,endothelial	rs118013485,rs117710327	0.463,0.523	0.986			SLC7A10	9858	CEBPA	CEBPA,CEBPG

### Sheet: S7
Table S7. BEC MPRA enhancer SNPs
All SNPs in enhancers
allele	median activity SNP (rep1)	median activity background (rep1)	logFoldChange (rep1)	Pval (rep1)	adj Pval (rep1)	median activity SNP (rep2)	median activity background (rep2)	logFoldChange (rep2)	Pval (rep2)	adj Pval (rep2)	median activity SNP (rep3)	median activity background (rep3)	logFoldChange (rep3)	Pval (rep3)	adj Pval (rep3)	median activity SNP (rep4)	median activity background (rep4)	logFoldChange (rep4)	Pval (rep4)	adj Pval (rep4)
rs10027161.T	0.738767	-0.000256127	0.739023	5.0056e-09	8.24208e-08	0.337088	-0.000224842	0.337313	0.000587396	0.00393987	0.303958	-0.000247957	0.304206	0.000238243	0.00168993	-0.0550991	-8.67573e-05	-0.0550123	0.716492	1
rs10052993.A	0.935835	-0.000225003	0.93606	3.96986e-07	4.90692e-06	0.418694	-0.000204654	0.418898	0.000305337	0.00216923	0.443497	-0.000211042	0.443708	0.000284635	0.00198201	0.157975	-0.000211042	0.158186	0.079646	0.251047
rs10052993.G	1.40198	-0.000232639	1.40221	2.48567e-10	4.8867e-09	0.668767	-0.000236399	0.669003	2.8081e-06	2.72505e-05	0.685232	-0.000201986	0.685434	1.66607e-05	0.000144742	0.269018	-0.0001827	0.2692	0.0486896	0.16353
rs10068717.C	0.578795	-0.000225003	0.57902	7.40216e-06	7.33941e-05	0.205015	-0.000187694	0.205202	0.00984498	0.0488606	0.286805	-0.000211042	0.287016	0.00745746	0.0379192	0.221274	-0.000198747	0.221473	0.0645407	0.210265
rs10079513.A	0.00140262	-0.000126155	0.00152877	0.230399	0.697313	0.313159	-0.000204654	0.313364	0.00107957	0.00676361	0.405215	-0.000224842	0.40544	5.41867e-05	0.000435115	0.594054	-0.000260141	0.594314	1.03438e-07	1.09462e-06
rs10175070.G	0.891258	-0.000232639	0.891491	2.79926e-07	3.51719e-06	0.503116	-0.000236399	0.503352	7.48281e-05	0.000589449	0.491831	-0.000236399	0.492067	1.27269e-05	0.000112933	0.156192	-0.0001827	0.156375	0.0954825	0.294055
rs1023518.G	1.3211	-0.000218085	1.32132	2.57308e-08	3.78575e-07	0.897495	-0.000196174	0.897691	9.16264e-05	0.000709521	0.64692	-0.000192929	0.647113	0.000320561	0.00220193	0.280789	-0.00015878	0.280948	0.0212583	0.0781298
rs1023518.T	1.23523	-0.000198845	1.23543	8.14423e-07	9.50021e-06	0.77008	-0.000204654	0.770285	0.000106061	0.000810295	0.504912	-0.000192929	0.505105	0.00132824	0.0081317	0.245528	-0.000177707	0.245706	0.0545954	0.181494
rs10414065.C	0.149596	-0.000225003	0.149821	0.0116749	0.0571494	1.02684	-0.000247957	1.02709	1.15606e-10	2.263e-09	1.19544	-0.000247957	1.19569	3.14323e-11	6.69918e-10	1.29213	-0.000260141	1.29239	5.68096e-12	1.40059e-10
rs10414065.T	-0.0432181	-0.000111637	-0.0431065	0.522443	1	0.829897	-0.000247957	0.830145	1.49961e-09	2.45679e-08	1.09716	-0.000247957	1.09741	3.46724e-09	5.168e-08	1.2402	-0.000260141	1.24046	2.06708e-11	4.38509e-10
rs10468514.A	-0.0153119	-0.000118896	-0.015193	0.664611	1	0.278751	-0.000214748	0.278965	0.00354391	0.0199306	0.378107	-0.000217942	0.378325	0.00135074	0.00824728	0.64692	-0.00025011	0.64717	1.43796e-07	1.48049e-06
rs10468514.G	0.101458	-0.000187767	0.101645	0.150789	0.502739	0.422034	-0.000224842	0.422259	0.000211339	0.00152277	0.502202	-0.000224842	0.502427	0.000235315	0.00167437	0.74263	-0.000260141	0.74289	5.86321e-08	6.58673e-07
rs10477742.G	0.440952	-0.000177761	0.44113	0.0141493	0.0672938	1.01947	-0.000224842	1.01969	1.50516e-08	2.05541e-07	1.0651	-0.000224842	1.06533	3.99143e-09	5.87255e-08	1.22933	-0.000260141	1.22959	1.72444e-11	3.74187e-10
rs1050409.C	0.260271	-0.000182764	0.260454	0.00859227	0.0439342	0.17781	-0.0001827	0.177992	0.0467701	0.188444	0.289526	-0.000217942	0.289744	0.00133218	0.00814484	0.530954	-0.000232461	0.531187	5.15791e-06	4.05608e-05
rs1050409.G	0.603969	-0.000218085	0.604187	0.000186539	0.00141565	0.383949	-0.000214748	0.384163	0.00063144	0.00422287	0.291345	-0.000185318	0.29153	0.0378109	0.155927	0.457516	-0.00025011	0.457766	6.65712e-06	5.09448e-05
rs1050976.C	1.20647	-0.000248202	1.20671	8.20413e-11	1.72438e-09	0.511087	-0.000214748	0.511302	4.0457e-05	0.00033489	0.592528	-0.000217942	0.592746	1.05427e-05	9.48424e-05	0.244658	-0.000193221	0.244851	0.0203919	0.0753098
rs1063348.G	0.256882	-0.000182764	0.257065	0.0258208	0.114481	0.54969	-0.000196174	0.549887	0.00191302	0.0113611	0.66469	-0.000201986	0.664892	8.20567e-05	0.00063434	0.647538	-0.000217942	0.647756	2.5641e-06	2.14979e-05
rs10739084.G	0.717204	-0.000232639	0.717436	7.53965e-07	8.84019e-06	0.278875	-0.000247957	0.279123	0.000972031	0.00616692	0.278523	-0.000236399	0.27876	0.00368908	0.0202478	0.150575	-0.0001827	0.150757	0.115617	0.347156
rs10739084.T	0.669328	-0.000248202	0.669576	9.34e-08	1.26409e-06	0.450735	-0.000236399	0.450972	2.15173e-05	0.000184129	0.320826	-0.000236399	0.321062	0.00125148	0.00771351	0.131437	-0.000193221	0.131631	0.123478	0.366418
rs10836534.G	0.270826	-0.000211167	0.271037	0.00382116	0.02128	0.755103	-0.000247957	0.755351	4.84492e-09	7.17458e-08	0.399654	-0.000247957	0.399902	9.9911e-05	0.00075949	0.0195408	-0.000122099	0.0196629	0.336563	0.827082
rs10902094.G	0.0127399	-0.000145733	0.0128857	0.445376	1	0.324379	-0.000204654	0.324584	0.00264867	0.0151576	0.40914	-0.000201986	0.409342	0.00162279	0.00972606	0.481781	-0.000232461	0.482013	0.000115766	0.000711601
rs10912553.G	0.0269481	-0.000171786	0.0271199	0.168579	0.550779	0.247694	-0.000204654	0.247899	0.00897538	0.044905	0.368017	-0.000201986	0.368219	0.00364854	0.0200978	0.45997	-0.000217942	0.460188	3.41425e-05	0.000231388
rs10912553.T	0.253019	-0.000193306	0.253213	0.0241566	0.108018	0.241381	-0.000204654	0.241586	0.00232653	0.0134661	0.373687	-0.000201986	0.373889	0.000189174	0.00136956	0.46457	-0.00025011	0.464821	1.16043e-06	1.03374e-05
rs10957979.A	0.290267	-0.000198845	0.290466	0.0138809	0.0663797	0.281148	-0.000204654	0.281353	0.00616363	0.0322759	0.36079	-0.000211042	0.361001	0.000873514	0.00555662	0.25998	-0.000198747	0.260178	0.00783301	0.0320992
rs10957979.G	0.238865	-0.000205006	0.23907	0.0138988	0.0663797	0.352546	-0.000204654	0.352751	0.00161567	0.00974744	0.430786	-0.000217942	0.431004	0.000936804	0.00591796	0.3014	-0.000217942	0.301617	0.00211008	0.0100251
rs11065991.C	-0.197192	-9.47082e-05	-0.197097	0.8962	1	0.41349	-0.000247957	0.413738	3.77834e-06	3.5977e-05	0.548335	-0.000247957	0.548583	2.37973e-07	2.71348e-06	0.812309	-0.00024008	0.812549	1.58883e-08	1.95327e-07
rs11065991.T	-0.219657	-9.47082e-05	-0.219562	0.982157	1	0.425035	-0.000224842	0.42526	0.000132284	0.000997271	0.603685	-0.000247957	0.603933	1.65034e-06	1.65433e-05	0.73902	-0.000260141	0.73928	1.73933e-08	2.13255e-07
rs11078925.C	0.881607	-0.000256127	0.881863	4.62422e-10	8.75147e-09	0.290524	-0.000204654	0.290729	0.00100696	0.00635236	0.374006	-0.000211042	0.374217	0.000509888	0.00337532	0.177546	-0.000198747	0.177744	0.0374536	0.130203
rs11078926.A	0.0976049	-0.000171786	0.0977767	0.10558	0.37825	0.512397	-0.000214748	0.512612	2.62946e-05	0.000222504	0.635429	-0.000236399	0.635666	4.43412e-06	4.1699e-05	0.823449	-0.000260141	0.823709	2.45524e-09	3.54378e-08
rs11078926.C	0.249799	-0.000177761	0.249977	0.030666	0.132576	0.441379	-0.000224842	0.441604	0.000261025	0.00186021	0.504855	-0.000247957	0.505103	6.79478e-06	6.2608e-05	0.770951	-0.000260141	0.771211	2.19753e-08	2.65157e-07
rs11078926.G	0.211129	-0.000198845	0.211328	0.0251365	0.111742	0.484641	-0.000247957	0.484888	4.59643e-06	4.27843e-05	0.598238	-0.000247957	0.598485	1.35012e-06	1.37453e-05	0.798255	-0.00024008	0.798495	1.12083e-08	1.42398e-07
rs111496744.A	-0.358312	-7.96933e-05	-0.358232	0.99903	1	0.272464	-0.000204654	0.272669	0.00243393	0.0140343	0.320955	-0.000192929	0.321148	0.00488456	0.0260567	0.575422	-0.00024008	0.575662	5.58565e-07	5.24201e-06
rs111496744.G	-0.379818	-1.15745e-05	-0.379806	0.999909	1	0.250029	-0.000224842	0.250253	0.00607428	0.0319179	0.311939	-0.000224842	0.312164	0.000374319	0.00254816	0.523837	-0.000260141	0.524097	2.58215e-07	2.57144e-06
rs11178618.T	0.329878	-0.000177761	0.330055	0.0172756	0.0804844	0.344114	-0.000247957	0.344362	0.00103722	0.0065252	0.293061	-0.000192929	0.293254	0.0049596	0.0263953	0.610565	-0.00024008	0.610805	1.33369e-06	1.17431e-05
rs11178620.C	1.09299	-0.000248202	1.09324	1.22377e-08	1.87303e-07	0.305387	-0.000214748	0.305602	0.000768638	0.00500822	0.421714	-0.000201986	0.421916	0.00294302	0.016654	0.292242	-0.000204895	0.292446	0.0131137	0.050645
rs112445341.C	0.648534	-0.000248202	0.648783	1.81399e-06	2.01796e-05	0.332312	-0.000214748	0.332527	0.000316248	0.00223283	0.333386	-0.000217942	0.333604	0.00118436	0.00732956	0.079318	-0.00015878	0.0794768	0.133065	0.390043
rs11256017.A	-0.00720699	-0.000126155	-0.00708083	0.71162	1	0.480609	-0.000247957	0.480857	8.92706e-06	8.02808e-05	0.468575	-0.000224842	0.4688	0.000120166	0.000902926	0.741391	-0.000260141	0.741651	7.44961e-09	9.68025e-08
rs11256017.C	-0.208039	-3.62549e-05	-0.208003	0.995575	1	0.321064	-0.000247957	0.321312	6.73604e-05	0.00053618	0.496006	-0.000211042	0.496217	0.000162011	0.00118799	0.743731	-0.00024008	0.743971	7.35073e-08	8.02738e-07
rs11256017.T	-0.198134	-7.96933e-05	-0.198054	0.978414	1	0.449511	-0.000204654	0.449715	0.000389797	0.00270603	0.513844	-0.000211042	0.514055	0.000668113	0.00437825	0.730467	-0.000224842	0.730692	1.17847e-07	1.22717e-06
rs113075583.C	0.107022	-0.000158827	0.107181	0.30727	0.85961	1.04215	-0.000247957	1.0424	2.00715e-09	3.17868e-08	1.20131	-0.000217942	1.20153	1.11057e-08	1.53961e-07	1.38713	-0.00025011	1.38738	4.65837e-11	9.07984e-10
rs113075583.T	0.168272	-0.000177761	0.168449	0.0827675	0.309682	1.06481	-0.000247957	1.06506	1.58526e-10	2.98777e-09	1.13193	-0.000247957	1.13218	4.002e-11	8.25932e-10	1.39117	-0.000260141	1.39143	4.0683e-12	1.06031e-10
rs113387455.A	0.108673	-0.000151844	0.108825	0.226404	0.689799	1.0697	-0.000247957	1.06995	9.97151e-10	1.67823e-08	1.18115	-0.000247957	1.1814	7.57109e-10	1.2557e-08	1.33741	-0.00024008	1.33765	8.53352e-11	1.55849e-09
rs113387455.G	0.107825	-0.000145733	0.107971	0.415975	1	0.919065	-0.000236399	0.919302	1.78525e-08	2.42337e-07	1.01813	-0.000236399	1.01837	2.90964e-09	4.37982e-08	1.23593	-0.000232461	1.23616	4.29218e-10	7.01671e-09
rs11495981.T	0.139388	-0.000198845	0.139587	0.0976395	0.355131	0.38004	-0.000204654	0.380244	0.00165852	0.00997243	0.288821	-0.000224842	0.289046	0.00255269	0.0147005	0.333499	-0.00024008	0.333739	0.000313566	0.00175286
rs1151850.C	1.21134	-0.000218085	1.21155	3.2285e-07	4.01231e-06	0.372859	-0.000204654	0.373064	0.0021926	0.0128211	0.380796	-0.000217942	0.381014	0.000481816	0.00319878	0.0445474	-0.00015878	0.0447062	0.466747	1
rs11557466.C	0.525918	-0.000205006	0.526123	2.32115e-05	0.000215617	-0.0190745	-0.000117734	-0.0189568	0.497278	1	0.285229	-0.000217942	0.285446	0.00190739	0.0112543	0.400175	-0.000232461	0.400407	2.54411e-05	0.000176885
rs11603178.C	0.394355	-0.000232639	0.394588	5.80742e-05	0.000493252	0.278093	-0.000236399	0.278329	0.00161534	0.00974744	0.301582	-0.000201986	0.301784	0.00342596	0.0190791	0.152799	-0.00015878	0.152958	0.0673262	0.218403
rs11618582.A	0.404102	-0.000177761	0.40428	0.00576326	0.0307082	0.218081	-0.000187694	0.218269	0.0533384	0.210447	0.35857	-0.000192929	0.358763	0.00285363	0.0161883	0.437823	-0.00024008	0.438063	7.17459e-06	5.46299e-05
rs11651596.C	-0.392746	-2.49609e-05	-0.392721	0.9996	1	0.342488	-0.000204654	0.342693	0.00112313	0.00701728	0.610553	-0.000211042	0.610764	0.000173301	0.00126468	0.790641	-0.000260141	0.790902	4.67756e-08	5.32029e-07
rs11651596.T	-0.206643	-8.72007e-05	-0.206555	0.989749	1	0.424828	-0.000214748	0.425043	8.44705e-05	0.000657781	0.670319	-0.000247957	0.670566	8.56752e-07	9.13001e-06	0.892266	-0.000260141	0.892526	1.59991e-09	2.40039e-08
rs11656173.C	0.377501	-0.000182764	0.377684	0.0312355	0.134783	0.344683	-0.000204654	0.344888	0.00140459	0.00858758	0.257568	-0.000185318	0.257753	0.00995257	0.0491274	0.34411	-0.000193221	0.344303	0.00135835	0.00676356
rs11665365.A	0.871373	-0.000240276	0.871613	2.76331e-09	4.63362e-08	0.29313	-0.000224842	0.293354	0.00628308	0.032826	0.36111	-0.000224842	0.361335	0.000261983	0.00183831	0.0974398	-0.000165756	0.0976055	0.211532	0.571903
rs11674302.T	-0.117802	-9.47082e-05	-0.117707	0.901326	1	0.50396	-0.000247957	0.504208	5.4798e-06	5.05939e-05	0.394005	-0.000224842	0.39423	0.000118645	0.000892974	0.683274	-0.00024008	0.683514	3.56615e-08	4.18128e-07
rs11679893.A	0.182273	-0.000198845	0.182471	0.0284222	0.12417	0.480655	-0.000247957	0.480903	1.26677e-06	1.3013e-05	0.552178	-0.000247957	0.552426	6.76229e-07	7.36106e-06	0.553002	-0.000260141	0.553262	3.24135e-07	3.18617e-06
rs11709294.A	0.498516	-0.000232639	0.498749	8.56248e-05	0.000703666	0.441627	-0.000214748	0.441841	0.000860622	0.00557571	0.363068	-0.000201986	0.36327	0.00169529	0.0101152	0.200189	-0.0001827	0.200372	0.0756282	0.240544
rs11715549.C	0.313059	-0.000225003	0.313284	0.00136027	0.00847201	0.237362	-0.000204654	0.237566	0.0100158	0.0496007	0.123682	-0.000151805	0.123834	0.0944543	0.336567	0.190677	-0.000211042	0.190888	0.0128862	0.0498083
rs11718576.C	0.0562988	-0.000145733	0.0564446	0.117554	0.4118	0.442812	-0.000214748	0.443026	7.40197e-05	0.00058409	0.534867	-0.000217942	0.535085	1.14938e-05	0.00010259	0.61773	-0.000232461	0.617963	2.40123e-06	2.0244e-05
rs11718576.T	0.163474	-0.000182764	0.163657	0.0652279	0.253195	0.656026	-0.000247957	0.656274	2.08378e-07	2.40611e-06	0.596704	-0.000217942	0.596922	3.52336e-06	3.36193e-05	0.730753	-0.000232461	0.730986	6.93813e-08	7.64367e-07
rs11727369.C	0.138926	-0.000164803	0.139091	0.0831554	0.310711	0.978897	-0.000236399	0.979134	1.18695e-07	1.40924e-06	0.930818	-0.000217942	0.931036	2.90976e-07	3.29316e-06	1.16537	-0.00025011	1.16562	3.15251e-10	5.28625e-09
rs11870965.A	0.471195	-0.000248202	0.471443	3.76604e-05	0.000334833	0.351334	-0.000247957	0.351582	0.000167148	0.00124046	0.265044	-0.000236399	0.26528	0.000602711	0.0039725	0.141418	-0.000204895	0.141623	0.0251631	0.0913764
rs1214595.A	-0.0503174	-0.000111637	-0.0502057	0.831645	1	0.177998	-0.000247957	0.178246	0.00907402	0.0452313	0.386251	-0.000224842	0.386476	0.000240177	0.00170101	0.589167	-0.00024008	0.589407	2.54035e-06	2.1338e-05
rs12188917.T	0.245154	-0.000171786	0.245326	0.0908214	0.334872	0.294974	-0.000204654	0.295179	0.00762607	0.0389938	0.30229	-0.000201986	0.302492	0.00431958	0.0233986	0.393451	-0.000204895	0.393656	0.00124496	0.00626047
rs12367470.G	0.806522	-0.000240276	0.806762	3.5806e-08	5.13557e-07	0.460577	-0.000247957	0.460825	1.13828e-05	0.000100615	0.386215	-0.000224842	0.38644	0.000219095	0.00156384	0.0735821	-0.000187694	0.0737698	0.335456	0.825696
rs12456414.A	0.237073	-0.000205006	0.237278	0.0107319	0.0534955	0.250095	-0.000204654	0.250299	0.00592595	0.0312465	0.300729	-0.000236399	0.300965	0.00218953	0.0128031	0.224718	-0.000204895	0.224923	0.00941681	0.0379417
rs12459067.C	0.474196	-0.000232639	0.474428	0.000104285	0.000841845	0.274004	-0.000168318	0.274173	0.0316366	0.134352	0.217302	-0.000217942	0.21752	0.00329964	0.0184885	0.263855	-0.000232461	0.264087	0.00492098	0.0211941
rs12459067.T	0.372356	-0.000193306	0.372549	0.000954313	0.00620031	0.199049	-0.000196174	0.199245	0.0318075	0.134953	0.256149	-0.000217942	0.256367	0.00559811	0.0294838	0.253678	-0.000204895	0.253883	0.00648303	0.0271525
rs12470864.G	0.134986	-0.000171786	0.135158	0.210876	0.653401	0.335543	-0.000214748	0.335757	0.000345656	0.00243293	0.415827	-0.000247957	0.416075	1.07873e-05	9.68522e-05	0.669606	-0.00025011	0.669856	6.98367e-08	7.67531e-07
rs12515668.C	0.166553	-0.000177761	0.166731	0.0519327	0.207412	1.01628	-0.000247957	1.01653	9.45401e-11	1.89122e-09	1.1601	-0.000247957	1.16035	1.66148e-11	3.9062e-10	1.35462	-0.000260141	1.35488	3.9391e-12	1.03851e-10
rs12515668.G	0.075658	-0.000171786	0.0758298	0.227574	0.69244	1.0029	-0.000236399	1.00314	1.84257e-09	2.95914e-08	1.0957	-0.000236399	1.09593	7.99459e-10	1.32114e-08	1.32079	-0.000232461	1.32102	1.5303e-10	2.67421e-09
rs12515668.T	0.22753	-0.00016581	0.227696	0.103971	0.373394	0.896797	-0.000247957	0.897045	4.97022e-09	7.31264e-08	1.11172	-0.000247957	1.11197	1.20475e-09	1.92802e-08	1.31512	-0.000260141	1.31538	2.81017e-11	5.77351e-10
rs12709747.G	0.421351	-0.000198845	0.42155	0.000992479	0.00640268	0.329472	-0.000204654	0.329676	0.000862417	0.00557941	0.372029	-0.000211042	0.37224	0.00110074	0.00685856	0.2456	-0.000198747	0.245799	0.0204492	0.0754603
rs12712144.C	-0.0875528	-0.000111637	-0.0874412	0.775713	1	0.934168	-0.000247957	0.934416	2.03537e-10	3.8203e-09	0.868309	-0.000247957	0.868557	1.58193e-09	2.514e-08	0.962054	-0.000260141	0.962315	1.27129e-10	2.26499e-09
rs12712144.G	-0.122055	-0.000103173	-0.121952	0.978473	1	0.812927	-0.00025531	0.813182	2.56535e-08	3.39147e-07	0.725161	-0.000201986	0.725363	4.78341e-06	4.48912e-05	0.910201	-0.000260141	0.910462	2.37639e-09	3.48365e-08
rs12722502.T	0.527489	-0.000211167	0.5277	6.03407e-05	0.000510378	0.208683	-0.000204654	0.208888	0.0110561	0.0541062	0.327708	-0.000211042	0.327919	0.0010708	0.00670868	0.240682	-0.000224842	0.240907	0.00407235	0.0180505
rs12795839.G	0.0420988	-0.000132889	0.0422317	0.300375	0.844539	0.336078	-0.000236399	0.336315	0.00090244	0.00578907	0.415368	-0.000236399	0.415604	7.55428e-05	0.00058797	0.607664	-0.000260141	0.607924	2.94846e-08	3.49297e-07
rs12816762.C	0.248298	-0.000211167	0.248509	0.00730724	0.0380026	0.224289	-0.000224842	0.224514	0.00373262	0.0207869	0.202059	-0.000192929	0.202252	0.0287692	0.122977	0.356967	-0.000224842	0.357192	0.000279523	0.00158373
rs12939832.A	-0.100171	-4.96476e-05	-0.100121	0.969669	1	0.3571	-0.000247957	0.357348	0.000185237	0.00135178	0.495795	-0.000247957	0.496043	2.85885e-06	2.73933e-05	0.766122	-0.000260141	0.766382	4.19524e-09	5.79574e-08
rs12939832.G	-0.236278	-8.72007e-05	-0.23619	0.965575	1	0.271835	-0.000204654	0.27204	0.00110515	0.00691436	0.538599	-0.000236399	0.538835	8.49495e-06	7.70287e-05	0.793617	-0.00025011	0.793867	9.07702e-09	1.1695e-07
rs12949100.G	0.706852	-0.000240276	0.707092	6.69844e-07	7.97691e-06	0.285753	-0.000204654	0.285957	0.00562597	0.029872	0.260229	-0.000192929	0.260421	0.00539041	0.028588	-0.218364	-6.58755e-05	-0.218298	0.987944	1
rs12952708.C	0.172808	-0.000145733	0.172954	0.174634	0.563698	0.314371	-0.000196174	0.314567	0.00502903	0.0269852	0.488428	-0.000236399	0.488664	6.81771e-06	6.26927e-05	0.411518	-0.00025011	0.411768	5.78649e-06	4.47455e-05
rs12964229.A	0.47428	-0.000240276	0.47452	2.12185e-05	0.000198314	0.316865	-0.000204654	0.31707	0.0121132	0.0587126	0.373845	-0.000192929	0.374038	0.00761617	0.03864	0.277604	-0.000211042	0.277815	0.00812282	0.0331083
rs13009175.C	0.0725324	-0.000145733	0.0726781	0.276653	0.799616	0.466973	-0.000236399	0.46721	0.00013298	0.00100086	0.313739	-0.000247957	0.313987	0.000842391	0.0053887	0.387609	-0.00025011	0.387859	0.000126934	0.00077503
rs1306415.A	0.178585	-0.000158827	0.178744	0.148579	0.496824	0.994554	-0.000247957	0.994802	1.54826e-09	2.51303e-08	1.03944	-0.000247957	1.03968	1.20257e-10	2.31432e-09	1.41323	-0.00025011	1.41348	1.19091e-11	2.64963e-10
rs1306415.G	0.198296	-0.000171786	0.198468	0.0634865	0.246856	0.940413	-0.00025531	0.940668	1.08104e-10	2.12526e-09	0.924315	-0.000247957	0.924562	7.22596e-10	1.20283e-08	1.33382	-0.000260141	1.33408	2.33428e-12	6.69601e-11
rs13188700.C	0.138415	-0.000145733	0.138561	0.383689	1	0.559747	-0.000204654	0.559952	0.000352978	0.00247299	0.801221	-0.000247957	0.801469	1.16218e-08	1.60142e-07	0.691432	-0.000224842	0.691657	5.14018e-06	4.04911e-05
rs13188700.T	-0.0149562	-0.000118896	-0.0148373	0.643047	1	0.563699	-0.000204654	0.563903	0.000963762	0.00613477	0.584882	-0.000247957	0.58513	1.07625e-06	1.12587e-05	0.552063	-0.000224842	0.552287	5.38056e-05	0.000353613
rs13264791.A	0.122016	-0.000171786	0.122188	0.170095	0.553216	0.589489	-0.00025531	0.589745	3.0187e-07	3.39121e-06	0.420107	-0.000236399	0.420343	0.000305738	0.00211583	0.736127	-0.000260141	0.736387	3.01219e-09	4.27994e-08
rs13264791.T	0.219937	-0.00016581	0.220103	0.157481	0.519356	0.543075	-0.000204654	0.54328	5.54521e-05	0.00045407	0.338445	-0.000211042	0.338656	0.00667087	0.0343795	0.778418	-0.00024008	0.778658	3.69486e-07	3.58558e-06
rs13403656.A	1.07588	-0.000232639	1.07611	2.36167e-08	3.49406e-07	0.52786	-0.000247957	0.528108	2.05357e-06	2.04952e-05	0.359507	-0.000247957	0.359755	4.41151e-05	0.000358662	-0.0511057	-9.63584e-05	-0.0510094	0.576371	1
rs13403656.T	0.695337	-0.000240276	0.695577	5.8471e-08	8.08141e-07	0.500445	-0.000224842	0.500669	0.000129433	0.000979011	0.504533	-0.000211042	0.504744	0.00041758	0.00281743	-0.0380825	-0.000122099	-0.0379604	0.431526	0.993033
rs13412022.G	-0.0803073	-9.47082e-05	-0.0802126	0.948255	1	0.389094	-0.000204654	0.389299	0.00140975	0.0086076	0.57939	-0.000224842	0.579615	2.33634e-05	0.000198436	0.703097	-0.00024008	0.703337	4.60864e-07	4.41597e-06
rs13412022.T	-0.0995085	-7.96933e-05	-0.0994288	0.857161	1	0.522273	-0.000247957	0.522521	8.9416e-06	8.02808e-05	0.677776	-0.000247957	0.678024	6.45397e-08	7.89184e-07	0.75263	-0.000260141	0.75289	4.64476e-09	6.28627e-08
rs139783571.A	0.168925	-0.000171786	0.169097	0.0385993	0.16211	0.630286	-0.000247957	0.630534	6.46785e-08	8.08216e-07	0.76054	-0.000247957	0.760788	2.21199e-08	2.93281e-07	0.794765	-0.00025011	0.795015	3.89309e-09	5.39707e-08
rs1468217.G	0.126597	-0.000145733	0.126743	0.19961	0.624005	0.378214	-0.000204654	0.378419	0.00214498	0.0126073	0.316157	-0.000236399	0.316393	0.000425245	0.00285227	0.347611	-0.000217942	0.347829	0.000359002	0.00198234
rs1473281.C	0.112314	-0.000151844	0.112466	0.113987	0.400578	0.536208	-0.000196174	0.536404	0.000677876	0.00448086	0.616471	-0.000171731	0.616643	0.000472495	0.00314147	0.386715	-0.000232461	0.386947	6.24109e-05	0.000403768
rs1473281.T	0.0559382	-0.000151844	0.05609	0.277393	0.799616	0.490085	-0.000187694	0.490272	0.000983153	0.00621936	0.676984	-0.000224842	0.677209	2.60038e-06	2.52347e-05	0.410694	-0.000177707	0.410872	0.00282223	0.0129891
rs150276395.A	0.396256	-0.000182764	0.396439	0.0128755	0.0623407	0.395227	-0.000236399	0.395463	3.22921e-05	0.000269259	0.553547	-0.000236399	0.553784	2.42992e-06	2.3732e-05	0.515566	-0.000232461	0.515798	6.69298e-06	5.11335e-05
rs1504215.A	0.401724	-0.000205006	0.401929	0.000889715	0.00580542	0.213291	-0.00012867	0.213419	0.200984	0.621904	0.346257	-0.000217942	0.346474	0.00131012	0.00804235	0.43472	-0.000217942	0.434938	0.000130737	0.000793998
rs1689510.C	0.0902529	-0.000158827	0.0904117	0.309808	0.864769	0.568379	-0.000236399	0.568616	7.64347e-07	8.03269e-06	0.4514	-0.000247957	0.451648	1.59972e-05	0.000139777	0.835282	-0.00025011	0.835532	3.44594e-09	4.86593e-08
rs1689510.G	-0.0864526	-0.000118896	-0.0863337	0.384002	1	0.620108	-0.000214748	0.620323	9.81781e-06	8.76302e-05	0.646116	-0.000236399	0.646352	2.21605e-05	0.000188923	0.810305	-0.000232461	0.810537	3.66702e-08	4.2558e-07
rs1716183.C	0.648199	-0.000225003	0.648424	2.23362e-06	2.44305e-05	0.208572	-0.000204654	0.208776	0.019136	0.0871051	0.371963	-0.000192929	0.372156	0.0079901	0.0402311	0.472578	-0.000224842	0.472802	7.47694e-05	0.000476289
rs17293632.T	-0.583354	-7.27292e-05	-0.583281	0.997182	1	0.283099	-0.0001827	0.283281	0.00902365	0.0450294	0.536732	-0.000185318	0.536918	0.00257528	0.0147933	0.622924	-0.000217942	0.623142	6.02149e-06	4.64704e-05
rs1732396.T	0.33685	-0.000218085	0.337068	0.00125481	0.00792684	0.241008	-0.0001827	0.24119	0.0327711	0.138654	0.219693	-0.000192929	0.219886	0.010136	0.0497102	0.299784	-0.000204895	0.299989	0.00235836	0.0110664
rs1732398.A	-0.0655247	-0.000111637	-0.0654131	0.726038	1	0.512702	-0.000224842	0.512927	7.24537e-06	6.59604e-05	0.579448	-0.000224842	0.579673	1.80569e-06	1.79169e-05	0.639878	-0.000260141	0.640138	1.06121e-07	1.11782e-06
rs1732398.G	-0.131746	-0.000111637	-0.131635	0.699792	1	0.494595	-0.000247957	0.494843	4.73374e-07	5.1284e-06	0.651586	-0.000247957	0.651834	1.33261e-07	1.57462e-06	0.730884	-0.00025011	0.731134	1.29951e-08	1.6328e-07
rs1732405.A	-0.107425	-0.000111637	-0.107313	0.873542	1	0.604731	-0.000247957	0.604979	1.4717e-06	1.50503e-05	0.727876	-0.000247957	0.728124	3.12899e-08	4.07752e-07	0.868186	-0.000260141	0.868446	4.29808e-09	5.88695e-08
rs1732405.G	0.00697841	-0.000132889	0.0071113	0.676791	1	0.526	-0.000214748	0.526215	4.56276e-06	4.2563e-05	0.493952	-0.000217942	0.49417	2.44128e-05	0.00020658	0.776872	-0.000232461	0.777105	1.05667e-07	1.11562e-06
rs17343355.A	0.0408995	-0.000132889	0.0410324	0.194426	0.611149	0.403143	-0.000214748	0.403357	7.89431e-05	0.000617597	0.273027	-0.000236399	0.273263	0.00188475	0.0111496	0.704541	-0.00025011	0.704791	1.57495e-08	1.94671e-07
rs17343355.C	-0.0841437	-0.000126155	-0.0840176	0.669659	1	0.527692	-0.000204654	0.527897	0.000102055	0.000782304	0.358546	-0.000211042	0.358757	0.00265033	0.0151481	0.723546	-0.00024008	0.723786	6.40736e-08	7.0932e-07
rs17343355.T	0.0571106	-0.000132889	0.0572435	0.475267	1	0.390961	-0.000236399	0.391198	5.42637e-05	0.000445138	0.230427	-0.000201986	0.230629	0.00252425	0.0145551	0.766111	-0.00025011	0.766361	3.68792e-08	4.26919e-07
rs17612858.A	-0.0382677	-0.000103173	-0.0381645	0.749059	1	0.739666	-0.000236399	0.739902	6.83572e-08	8.47221e-07	0.664655	-0.000236399	0.664891	1.08389e-06	1.13126e-05	0.418653	-0.000232461	0.418885	5.59448e-05	0.0003666
rs17612858.T	0.0136839	-0.000132889	0.0138168	0.426349	1	0.692764	-0.000247957	0.693012	1.70042e-07	1.97847e-06	0.619293	-0.000247957	0.619541	1.62482e-07	1.89052e-06	0.549131	-0.00025011	0.549381	1.39998e-06	1.22324e-05
rs1773560.A	0.00156266	-0.000132889	0.00169554	0.440251	1	0.311332	-0.000214748	0.311547	0.00292025	0.0166283	0.311098	-0.000236399	0.311335	0.0015832	0.00952635	0.476996	-0.00025011	0.477246	2.74561e-06	2.29775e-05
rs181793732.C	0.393366	-0.000232639	0.393599	0.000193118	0.00145829	0.295343	-0.000247957	0.295591	0.000545412	0.00367448	0.281332	-0.000236399	0.281569	0.00129016	0.0079305	0.0353003	-0.00015878	0.0354591	0.453505	1
rs186856025.A	0.202898	-0.00016581	0.203064	0.0887734	0.328816	0.725328	-0.000247957	0.725576	1.14921e-07	1.37213e-06	0.750003	-0.000211042	0.750214	1.31343e-06	1.35124e-05	0.902959	-0.00024008	0.903199	2.4158e-09	3.52027e-08
rs186856025.C	0.146232	-0.000132889	0.146365	0.345261	0.936304	0.834056	-0.000236399	0.834293	5.64124e-07	6.03984e-06	0.760615	-0.000217942	0.760833	2.17007e-06	2.12397e-05	0.875461	-0.00025011	0.875711	2.16004e-08	2.61324e-07
rs186856025.T	-0.176125	-9.47082e-05	-0.17603	0.937818	1	0.780098	-0.000204654	0.780303	5.08045e-05	0.000418266	0.521725	-0.000224842	0.52195	1.84457e-05	0.000159038	0.809254	-0.000260141	0.809514	1.22478e-08	1.54742e-07
rs1893375.A	0.0465642	-0.000132889	0.0466971	0.451029	1	0.343345	-0.000236399	0.343582	0.000673938	0.00446129	0.312387	-0.000236399	0.312623	0.00248376	0.0143762	0.490105	-0.000232461	0.490337	9.29343e-06	6.94875e-05
rs1893375.G	0.0576914	-0.000132889	0.0578243	0.338187	0.923635	0.31135	-0.000247957	0.311598	0.000314842	0.00222635	0.419343	-0.000247957	0.419591	4.94089e-05	0.000399564	0.56095	-0.00025011	0.5612	5.71546e-07	5.35282e-06
rs189593376.A	0.245904	-0.000225003	0.246129	0.00837131	0.0429006	0.325927	-0.000204654	0.326132	0.00643025	0.0334417	0.247927	-0.000192929	0.248119	0.0382534	0.157325	0.235474	-0.000198747	0.235673	0.00901049	0.0364976
rs2001628.G	0.218118	-0.000171786	0.21829	0.105818	0.378538	1.79628	-0.00025531	1.79654	8.88339e-13	3.02367e-11	1.62578	-0.000260804	1.62604	1.11119e-12	3.69938e-11	1.82731	-0.000260141	1.82757	3.8555e-13	1.52912e-11
rs200305098.G	-0.0022465	-0.000126155	-0.00212034	0.564071	1	0.309126	-0.000204654	0.309331	0.000562019	0.00377521	0.400116	-0.000165756	0.400282	0.0064879	0.0335883	0.689994	-0.00024008	0.690234	4.44843e-08	5.08504e-07
rs200637012.A	0.288102	-0.000218085	0.28832	0.0051907	0.0279514	0.395365	-0.000214748	0.39558	0.00129536	0.00799476	0.293885	-0.000192929	0.294078	0.0185314	0.0835197	0.175423	-0.000204895	0.175627	0.0118145	0.0461353
rs200637012.G	0.343981	-0.000193306	0.344174	0.000746854	0.00499472	0.328122	-0.000236399	0.328359	0.000653471	0.00435743	0.303899	-0.000217942	0.304117	0.00394545	0.0215512	0.276704	-0.000204895	0.276909	0.0214577	0.0787359
rs2040703.A	0.233158	-0.000177761	0.233336	0.0324103	0.139325	1.60244	-0.000247957	1.60268	5.69779e-12	1.53773e-10	1.64192	-0.000247957	1.64216	6.53204e-12	1.65155e-10	1.3048	-0.000260141	1.30506	4.16202e-11	8.21774e-10
rs2052691.A	-0.0820269	-0.000103173	-0.0819237	0.863034	1	0.416379	-0.000214748	0.416594	0.000247553	0.00176697	0.463309	-0.000247957	0.463557	1.3185e-05	0.000116544	0.695856	-0.00025011	0.696106	4.04217e-08	4.65564e-07
rs2052691.G	-0.00117402	-0.000118896	-0.00105512	0.780606	1	0.523969	-0.000236399	0.524205	5.70034e-06	5.25238e-05	0.513324	-0.000217942	0.513542	0.000156756	0.00115503	0.745411	-0.000260141	0.745671	1.35615e-08	1.69463e-07
rs2066844.T	0.455354	-0.000225003	0.455579	7.31783e-05	0.000609062	0.185066	-0.000177707	0.185244	0.0137637	0.0654848	0.348113	-0.000211042	0.348324	0.000752532	0.00485474	0.392518	-0.00024008	0.392758	0.00019235	0.00112044
rs2099364.C	0.0314376	-0.000145733	0.0315834	0.134844	0.457606	0.136092	-0.000204654	0.136297	0.00872153	0.0438094	0.279855	-0.000201986	0.280057	0.00102758	0.00646456	0.215558	-0.000232461	0.21579	0.00134212	0.00669009
rs2104047.T	0.177153	-0.000198845	0.177351	0.011678	0.0571494	0.779179	-0.000247957	0.779427	4.8926e-08	6.21592e-07	0.537585	-0.000224842	0.53781	5.4935e-05	0.000440349	0.648173	-0.00024008	0.648413	2.88969e-06	2.4139e-05
rs2189965.C	0.100829	-0.000158827	0.100987	0.179056	0.575529	1.02644	-0.00025531	1.02669	5.00053e-11	1.05103e-09	1.02665	-0.000247957	1.0269	4.56739e-10	7.83153e-09	0.94231	-0.000260141	0.94257	5.14579e-10	8.29326e-09
rs2189965.T	0.160749	-0.000187767	0.160937	0.139308	0.471003	0.92528	-0.000247957	0.925528	1.24372e-09	2.0703e-08	0.774792	-0.000247957	0.775039	4.08092e-08	5.1847e-07	0.780451	-0.00024008	0.780691	1.94043e-08	2.35381e-07
rs2189966.C	-0.0801975	-0.000118896	-0.0800786	0.652702	1	0.332723	-0.000236399	0.332959	0.000451067	0.00310773	0.400193	-0.000217942	0.400411	0.000162276	0.00118803	0.476466	-0.000217942	0.476684	0.000161264	0.00095399
rs2189966.T	0.122113	-0.00016581	0.122278	0.142426	0.480477	0.560199	-0.000247957	0.560447	1.01909e-06	1.06121e-05	0.552448	-0.000247957	0.552696	5.11075e-06	4.78647e-05	0.594322	-0.00024008	0.594563	1.12656e-06	1.0075e-05
rs2201395.C	-0.193445	-8.72007e-05	-0.193358	0.853765	1	0.251367	-0.000187694	0.251554	0.0084419	0.0426395	0.477559	-0.000211042	0.47777	0.000289186	0.00201063	0.614419	-0.00024008	0.614659	1.1647e-06	1.03552e-05
rs2245460.T	-0.240826	-3.62549e-05	-0.24079	0.995619	1	0.276932	-0.000204654	0.277137	0.00896797	0.044905	0.261844	-0.000211042	0.262055	0.00989147	0.0488883	0.401283	-0.00024008	0.401523	0.000147508	0.000881759
rs2279293.G	1.00876	-0.000256127	1.00902	8.8388e-09	1.39978e-07	0.333827	-0.000204654	0.334031	0.00559953	0.0297662	0.340654	-0.000224842	0.340879	0.00201488	0.0118426	0.017456	-0.000151805	0.0176078	0.610586	1
rs2279294.C	0.514887	-0.000232639	0.51512	2.51762e-05	0.00023151	0.345789	-0.000204654	0.345994	0.00448644	0.0243894	0.40316	-0.000201986	0.403362	0.00109771	0.00684906	0.176666	-0.000193221	0.176859	0.0316919	0.112313
rs2284166.C	-0.335347	-3.62549e-05	-0.335311	0.999813	1	0.432984	-0.000204654	0.433189	0.000892886	0.00573585	0.44074	-0.000192929	0.440933	0.00169659	0.0101152	0.649017	-0.00024008	0.649257	1.8964e-06	1.6228e-05
rs2284166.T	-0.470587	-6.57651e-05	-0.470522	0.999934	1	0.377156	-0.000204654	0.37736	0.00230654	0.0133674	0.446063	-0.000192929	0.446256	0.000866817	0.00552944	0.643048	-0.00024008	0.643288	9.36947e-07	8.44548e-06
rs2296860.G	0.474968	-0.000225003	0.475193	4.79672e-05	0.000416721	0.329486	-0.000204654	0.32969	0.00239309	0.0138338	0.211872	-0.000192929	0.212065	0.0111821	0.0539127	0.325825	-0.000211042	0.326036	0.00245819	0.0114875
rs2428503.C	0.0977181	-0.000145733	0.0978638	0.234248	0.707084	0.941682	-0.000236399	0.941919	4.03847e-08	5.20323e-07	0.934066	-0.000217942	0.934283	1.51603e-07	1.78212e-06	0.614604	-0.000217942	0.614822	1.33306e-05	9.62039e-05
rs2428503.T	-0.00897368	-0.000111637	-0.00886204	0.205178	0.637911	1.08166	-0.000247957	1.0819	4.36232e-11	9.29744e-10	1.05576	-0.000247957	1.05601	3.18279e-10	5.67022e-09	0.646262	-0.000260141	0.646522	7.6371e-08	8.31332e-07
rs249681.A	0.651192	-0.000256127	0.651448	4.76538e-08	6.68766e-07	0.372223	-0.000204654	0.372427	0.000317108	0.00223544	0.409218	-0.000224842	0.409443	0.000261525	0.00183793	0.222868	-0.000198747	0.223067	0.0159887	0.0605183
rs2517610.A	0.218144	-0.000198845	0.218343	0.0152008	0.0718404	0.732157	-0.000247957	0.732405	1.15979e-08	1.62764e-07	0.662791	-0.000247957	0.663039	2.7252e-08	3.57173e-07	0.774394	-0.000260141	0.774655	3.67009e-09	5.13475e-08
rs2517610.G	0.212341	-0.000211167	0.212552	0.013059	0.0631623	0.800591	-0.000247957	0.800839	1.1566e-09	1.93943e-08	0.714893	-0.000247957	0.715141	1.35847e-08	1.83313e-07	0.755941	-0.000260141	0.756201	2.04044e-09	3.02157e-08
rs2517611.A	0.00942289	-0.000139622	0.00956251	0.495293	1	0.448768	-0.000204654	0.448972	6.51352e-05	0.000524879	0.427155	-0.000211042	0.427366	0.000342693	0.00234688	0.517727	-0.00024008	0.517967	4.83395e-05	0.000319531
rs2523714.C	-0.378726	-7.96933e-05	-0.378647	0.994336	1	0.432214	-0.000204654	0.432419	0.000698846	0.00460612	0.551545	-0.000211042	0.551756	6.54647e-05	0.000519277	0.827418	-0.00024008	0.827659	3.61306e-08	4.21462e-07
rs2523714.G	-0.255645	-4.96476e-05	-0.255595	0.998776	1	0.215329	-0.000204654	0.215534	0.0077793	0.0397024	0.458264	-0.000211042	0.458475	0.00121554	0.00751231	0.747677	-0.000260141	0.747937	1.12909e-07	1.18114e-06
rs2523714.T	-0.167951	-7.27292e-05	-0.167879	0.965586	1	0.416751	-0.000247957	0.416999	6.19636e-05	0.000501982	0.54716	-0.000247957	0.547408	1.71954e-06	1.71615e-05	0.774365	-0.000260141	0.774625	4.69194e-09	6.33135e-08
rs2548993.G	0.435137	-0.000232639	0.43537	2.06903e-05	0.000194174	0.239361	-0.000214748	0.239576	0.00463102	0.0250261	0.277774	-0.000192929	0.277967	0.00863619	0.0431904	0.213623	-0.000171731	0.213795	0.0691593	0.222765
rs2640564.C	0.130555	-0.000171786	0.130726	0.0987197	0.358141	0.410938	-0.000214748	0.411152	0.000380733	0.00265523	0.375951	-0.000247957	0.376199	2.00897e-05	0.000172158	0.684267	-0.000260141	0.684528	3.32965e-09	4.71631e-08
rs2649995.C	0.135991	-0.000145733	0.136137	0.277471	0.799616	0.613393	-0.00025531	0.613648	1.5623e-07	1.83178e-06	0.570623	-0.000217942	0.570841	3.1635e-05	0.000264262	0.56823	-0.000260141	0.56849	3.46292e-07	3.38209e-06
rs2649995.G	0.10555	-0.000182764	0.105733	0.109515	0.389016	0.339567	-0.0001827	0.339749	0.00570294	0.0302103	0.370311	-0.000217942	0.370529	0.000483713	0.00320671	0.607766	-0.00025011	0.608016	2.22852e-06	1.88577e-05
rs2650006.A	0.0183986	-0.000126155	0.0185248	0.311144	0.867436	0.316959	-0.000204654	0.317163	0.00432306	0.0236421	0.618924	-0.000211042	0.619135	0.000371342	0.00253546	0.861513	-0.00024008	0.861753	9.06179e-08	9.67935e-07
rs2671657.A	0.202392	-0.000171786	0.202564	0.077828	0.295074	0.641437	-0.000247957	0.641685	7.55587e-07	7.95897e-06	0.798042	-0.000260804	0.798303	6.55613e-09	9.43297e-08	1.01964	-0.000260141	1.0199	3.32267e-11	6.67607e-10
rs2671657.G	0.104006	-0.000151844	0.104157	0.260517	0.762655	0.645665	-0.000224842	0.64589	1.36222e-07	1.60961e-06	0.774749	-0.000247957	0.774997	3.71133e-08	4.74156e-07	1.04983	-0.00024008	1.05007	3.9643e-10	6.5275e-09
rs2671657.T	0.161007	-0.000158827	0.161166	0.0791424	0.298815	0.743714	-0.000247957	0.743962	5.15526e-08	6.53143e-07	0.871414	-0.000247957	0.871662	6.44363e-09	9.30044e-08	1.17128	-0.000260141	1.17154	3.41562e-11	6.83274e-10
rs2760985.A	2.42646	-0.000248202	2.42671	1.0758e-12	3.55561e-11	0.899092	-0.000236399	0.899328	1.14493e-08	1.61173e-07	0.874742	-0.000236399	0.874979	1.45041e-08	1.94569e-07	0.0693663	-0.000171731	0.0695381	0.29006	0.738673
rs2760985.G	2.05828	-0.000240276	2.05852	2.26641e-11	5.16855e-10	0.610534	-0.000224842	0.610759	5.00643e-06	4.63171e-05	0.669479	-0.000247957	0.669727	8.04779e-07	8.6367e-06	-0.0518132	-0.000105959	-0.0517072	0.701899	1
rs28406364.C	-0.0320833	-0.000118896	-0.0319644	0.667284	1	0.315426	-0.000196174	0.315622	0.00901685	0.0450294	0.364448	-0.000201986	0.36465	0.00872226	0.0435731	0.299656	-0.000217942	0.299873	0.00128248	0.00641167
rs28412876.G	0.0756411	-0.000158827	0.0758	0.237548	0.715335	0.423114	-0.000247957	0.423362	6.42918e-05	0.000519	0.479973	-0.000201986	0.480175	7.19163e-05	0.000563591	0.512931	-0.000260141	0.513192	1.67699e-06	1.44316e-05
rs28412876.T	0.076975	-0.000151844	0.0771268	0.140727	0.475449	0.443818	-0.000247957	0.444066	3.43149e-05	0.000285083	0.514444	-0.000247957	0.514692	1.85597e-06	1.83227e-05	0.55942	-0.00024008	0.55966	1.37266e-06	1.2063e-05
rs28415845.C	0.0417557	-0.000145733	0.0419014	0.62683	1	0.32658	-0.0001827	0.326762	0.00537445	0.0286745	0.408437	-0.000201986	0.408639	0.000244424	0.00172572	0.704354	-0.000260141	0.704614	4.56137e-09	6.21028e-08
rs28415845.T	0.228988	-0.000158827	0.229147	0.070941	0.273048	0.474393	-0.000204654	0.474597	0.000504374	0.00343864	0.634985	-0.000192929	0.635178	0.000191076	0.00138114	0.770183	-0.000217942	0.770401	6.71232e-07	6.24793e-06
rs2848687.C	0.0279734	-0.000151844	0.0281252	0.438812	1	0.40197	-0.000224842	0.402195	0.000360504	0.002518	0.422828	-0.000224842	0.423052	0.000147796	0.00109609	0.712264	-0.000260141	0.712524	6.48663e-09	8.4805e-08
rs2848687.T	-0.0039676	-0.000118896	-0.00384871	0.316361	0.87769	0.56908	-0.000214748	0.569295	2.03967e-05	0.000175859	0.634843	-0.000201986	0.635045	7.36114e-05	0.0005749	0.920264	-0.000260141	0.920525	8.60818e-10	1.34459e-08
rs28616643.G	0.209367	-0.000158827	0.209526	0.127116	0.438229	0.345301	-0.000196174	0.345497	0.00243113	0.0140343	0.400416	-0.000201986	0.400618	0.00147085	0.00893284	0.601372	-0.000217942	0.60159	7.9118e-06	5.99431e-05
rs2872812.A	-0.140936	-0.000111637	-0.140824	0.894193	1	0.38798	-0.000204654	0.388185	0.00186341	0.0110809	0.25362	-0.000211042	0.253831	0.00263089	0.0150937	0.574876	-0.000260141	0.575136	2.65783e-07	2.64104e-06
rs2897443.G	-0.161757	-0.000111637	-0.161645	0.840039	1	0.28298	-0.000204654	0.283185	0.00218892	0.012816	0.295255	-0.000224842	0.29548	0.00162166	0.00972606	0.402061	-0.000260141	0.402321	1.30436e-05	9.42815e-05
rs2918307.G	0.307492	-0.000187767	0.30768	0.0193741	0.0890778	0.312979	-0.000224842	0.313204	0.00208454	0.0122837	0.353519	-0.000224842	0.353744	0.000281015	0.0019598	0.499176	-0.00024008	0.499416	3.39907e-06	2.80854e-05
rs2918307.T	0.227669	-0.000182764	0.227852	0.0131183	0.0633819	0.277815	-0.000214748	0.27803	0.000960592	0.00612764	0.40771	-0.000217942	0.407928	0.000427036	0.00286008	0.458873	-0.000260141	0.459133	1.3767e-06	1.20752e-05
rs2918308.A	-0.130008	-5.77064e-05	-0.12995	0.958978	1	0.616278	-0.000236399	0.616514	3.06958e-07	3.43989e-06	0.599801	-0.000236399	0.600038	3.80508e-06	3.62317e-05	0.801633	-0.00025011	0.801883	1.58874e-08	1.95327e-07
rs2918308.C	-0.231916	-2.49609e-05	-0.231891	0.99811	1	0.493986	-0.000204654	0.494191	0.000297095	0.00211396	0.5524	-0.000247957	0.552648	4.7109e-05	0.000381642	0.638438	-0.000224842	0.638663	4.16875e-06	3.35792e-05
rs2918309.C	-0.147341	-0.000103173	-0.147238	0.964735	1	0.667833	-0.000236399	0.66807	6.49918e-07	6.89366e-06	0.712233	-0.000236399	0.712469	7.94195e-07	8.54321e-06	0.826129	-0.000232461	0.826361	6.58862e-08	7.2762e-07
rs2918309.T	-0.0691752	-0.000111637	-0.0690635	0.751	1	0.588025	-0.000236399	0.588261	1.75941e-06	1.77931e-05	0.64069	-0.000247957	0.640938	6.40992e-08	7.85904e-07	0.775292	-0.00025011	0.775543	1.06831e-08	1.36105e-07
rs2949661.T	0.461332	-0.000182764	0.461515	0.00377226	0.0210333	0.240363	-0.000149268	0.240512	0.169216	0.541992	0.314957	-0.000192929	0.31515	0.006662	0.0343726	0.374525	-0.000171731	0.374697	0.0117451	0.0459036
rs2967677.T	0.164314	-0.000193306	0.164507	0.0167983	0.078501	0.317774	-0.000214748	0.317988	0.00229788	0.0133341	0.366138	-0.000247957	0.366386	0.000125817	0.000942287	0.367236	-0.000260141	0.367496	9.45017e-06	7.05437e-05
rs3024655.A	0.0932065	-0.000145733	0.0933522	0.528122	1	1.05955	-0.00025531	1.05981	5.93609e-11	1.23066e-09	1.10345	-0.000260804	1.10371	8.84196e-11	1.72343e-09	1.30678	-0.000260141	1.30704	2.64351e-12	7.2198e-11
rs3024655.G	-0.01663	-0.000118896	-0.0165111	0.471146	1	0.827528	-0.000236399	0.827765	9.83258e-08	1.18641e-06	0.752897	-0.000247957	0.753145	1.35051e-08	1.8278e-07	1.22813	-0.00025011	1.22838	5.60089e-11	1.05561e-09
rs3024655.T	-0.204496	-8.72007e-05	-0.204409	0.887795	1	0.865889	-0.000247957	0.866137	1.17837e-08	1.64864e-07	0.743043	-0.000260804	0.743304	7.49129e-09	1.07109e-07	1.17031	-0.000260141	1.17057	2.19346e-11	4.63165e-10
rs3116989.G	-0.0647683	-0.000111637	-0.0646566	0.847647	1	0.724092	-0.000224842	0.724316	9.29205e-07	9.69818e-06	0.510051	-0.000211042	0.510262	0.0003474	0.00237555	0.715021	-0.000224842	0.715246	6.144e-07	5.73063e-06
rs3116989.T	-0.173383	-8.72007e-05	-0.173296	0.96706	1	0.685478	-0.000247957	0.685726	2.43353e-07	2.7958e-06	0.505394	-0.000236399	0.50563	3.97234e-06	3.77455e-05	0.787315	-0.00025011	0.787565	1.42463e-08	1.77534e-07
rs340904.A	0.102799	-0.000145733	0.102945	0.298187	0.841603	0.854255	-0.000247957	0.854503	5.88387e-09	8.54661e-08	0.597051	-0.000236399	0.597288	3.9015e-07	4.32962e-06	0.923357	-0.00025011	0.923607	9.19606e-10	1.42664e-08
rs340904.C	0.024224	-0.000132889	0.0243569	0.703876	1	0.729908	-0.000214748	0.730123	3.86206e-06	3.66213e-05	0.501852	-0.000201986	0.502054	0.000432546	0.00288849	0.608974	-0.000217942	0.609192	3.92494e-06	3.1757e-05
rs340922.A	0.241872	-0.000145733	0.242018	0.330387	0.905586	0.285901	-0.000196174	0.286097	0.00629227	0.0328364	0.260363	-0.000217942	0.260581	0.00237221	0.013783	0.267013	-0.000204895	0.267218	0.00234577	0.0110413
rs340925.G	1.1067	-0.000232639	1.10693	1.74501e-07	2.25467e-06	0.320256	-0.000204654	0.320461	0.00778513	0.0397024	0.379024	-0.000201986	0.379226	0.00590768	0.0309356	0.138021	-0.0001827	0.138203	0.198476	0.545989
rs343490.A	0.321819	-0.000177761	0.321996	0.0228291	0.103093	1.05558	-0.000247957	1.05583	5.02049e-10	8.87538e-09	0.932405	-0.000247957	0.932653	1.4538e-09	2.31846e-08	1.1272	-0.000260141	1.12746	9.2191e-11	1.66858e-09
rs34713977.C	-0.131538	-7.96933e-05	-0.131459	0.87885	1	0.344392	-0.000247957	0.344639	0.000468926	0.00322104	0.274457	-0.000224842	0.274682	0.00436281	0.0236047	0.49707	-0.000260141	0.497331	4.82856e-07	4.60733e-06
rs34927613.A	0.204275	-0.000193306	0.204468	0.0108256	0.0539034	0.635036	-0.000247957	0.635284	1.08444e-07	1.30505e-06	0.729259	-0.000247957	0.729507	6.27805e-08	7.71811e-07	0.616856	-0.00025011	0.617106	6.85214e-07	6.35215e-06
rs34927613.G	-0.0577553	-0.000111637	-0.0576437	0.601197	1	0.466978	-0.000204654	0.467183	0.00362537	0.0202887	0.490355	-0.000211042	0.490566	0.000197302	0.00142388	0.505832	-0.000211042	0.506043	0.000322614	0.00179663
rs34928543.G	0.297271	-0.000240276	0.297511	0.000285881	0.00209294	0.303558	-0.000224842	0.303782	0.00378959	0.0210784	0.356143	-0.000247957	0.356391	0.0002415	0.00170772	0.248981	-0.000198747	0.24918	0.0152889	0.0580139
rs35032408.G	0.286707	-0.000182764	0.286889	0.028363	0.12403	0.34072	-0.000236399	0.340957	0.000390728	0.00270837	0.348127	-0.000236399	0.348363	0.000134735	0.00100413	0.497955	-0.000232461	0.498188	8.88952e-06	6.65765e-05
rs35610689.A	-0.0956291	-0.000103173	-0.0955259	0.888135	1	0.593328	-0.000236399	0.593565	2.28117e-06	2.25692e-05	0.293521	-0.000217942	0.293738	0.000418799	0.00282148	0.579425	-0.000232461	0.579657	2.50695e-07	2.51301e-06
rs35610689.G	-0.0211571	-0.000103173	-0.0210539	0.86439	1	0.52368	-0.000168318	0.523848	0.00204757	0.0120814	0.322037	-0.000192929	0.32223	0.00783231	0.0395605	0.500174	-0.000232461	0.500406	1.36294e-05	9.78956e-05
rs3730682.A	0.449847	-0.000240276	0.450087	2.64675e-05	0.00024192	0.255148	-0.000247957	0.255396	0.00176571	0.0105598	0.258917	-0.000211042	0.259128	0.0038276	0.0209576	0.0326786	-0.000151805	0.0328304	0.260909	0.67884
rs3730733.C	-0.0193016	-0.000111637	-0.01919	0.766584	1	0.630936	-0.000236399	0.631173	5.81013e-07	6.20609e-06	0.677733	-0.000236399	0.677969	5.9022e-08	7.31521e-07	0.765817	-0.00025011	0.766067	3.49135e-09	4.91483e-08
rs3730733.T	-0.180733	-4.96476e-05	-0.180684	0.98932	1	0.563733	-0.000247957	0.563981	1.46461e-05	0.000127727	0.649001	-0.000247957	0.649249	1.05794e-07	1.26647e-06	0.778144	-0.000260141	0.778404	4.61605e-09	6.26601e-08
rs3730787.A	0.801062	-0.000248202	0.80131	2.52151e-09	4.25948e-08	0.514017	-0.000247957	0.514265	9.39025e-06	8.41433e-05	0.280154	-0.000217942	0.280372	0.000881067	0.00558908	-0.0734689	-7.63164e-05	-0.0733926	0.716708	1
rs3749833.T	0.147741	-0.000182764	0.147924	0.0673717	0.26063	0.298366	-0.000236399	0.298602	0.00342218	0.0192698	0.291536	-0.000236399	0.291772	0.00188126	0.0111434	0.494351	-0.000232461	0.494583	1.16928e-05	8.59769e-05
rs375970980.A	0.104352	-0.000139622	0.104492	0.209931	0.650916	0.683961	-0.000247957	0.684209	2.38932e-07	2.75194e-06	0.782752	-0.000247957	0.783	1.29409e-07	1.53308e-06	1.0101	-0.00024008	1.01034	1.40316e-09	2.12618e-08
rs375970980.G	0.207214	-0.000187767	0.207402	0.0645734	0.250868	0.519751	-0.000224842	0.519976	2.79396e-05	0.000235116	0.663942	-0.000247957	0.66419	7.4501e-07	8.03308e-06	0.980409	-0.000260141	0.98067	2.64648e-10	4.50395e-09
rs3766568.A	0.88256	-0.000225003	0.882785	6.30469e-07	7.56728e-06	0.382708	-0.000204654	0.382913	0.00213147	0.012544	0.341443	-0.000192929	0.341636	0.0119782	0.0571469	0.502541	-0.000211042	0.502753	8.313e-05	0.000525147
rs3798135.T	0.208296	-0.000182764	0.208479	0.0502538	0.202659	0.493832	-0.00025531	0.494087	5.0976e-07	5.49649e-06	0.412599	-0.000247957	0.412847	5.11017e-05	0.000411793	0.603619	-0.000260141	0.603879	2.22022e-08	2.67188e-07
rs3804333.A	0.189376	-0.000177761	0.189554	0.0368303	0.155973	1.68737	-0.000247957	1.68762	2.39188e-12	7.22474e-11	1.43618	-0.000247957	1.43643	2.42847e-11	5.40306e-10	1.32176	-0.000260141	1.32202	1.35194e-11	2.96453e-10
rs3804333.T	0.126307	-0.000171786	0.126479	0.0802426	0.301471	1.613	-0.00025531	1.61325	4.42824e-13	1.78736e-11	1.33643	-0.000260804	1.33669	1.61124e-12	5.15322e-11	1.34451	-0.000260141	1.34477	1.54032e-12	4.74689e-11
rs3856439.C	-0.131424	-5.77064e-05	-0.131366	0.973669	1	0.332084	-0.000196174	0.33228	0.00426148	0.0233571	0.395342	-0.000201986	0.395544	0.00278368	0.0158309	0.643645	-0.000232461	0.643878	1.03514e-05	7.67686e-05
rs393556.A	0.209993	-0.000177761	0.210171	0.110336	0.391018	0.348305	-0.000224842	0.34853	0.000217666	0.00156589	0.426503	-0.000247957	0.426751	0.000138026	0.00102698	0.390209	-0.00024008	0.390449	4.72628e-05	0.000312867
rs393556.G	0.151002	-0.000198845	0.151201	0.0405842	0.169045	0.453937	-0.000247957	0.454184	3.41869e-06	3.2689e-05	0.505092	-0.000211042	0.505303	3.56061e-05	0.00029367	0.509874	-0.00024008	0.510114	6.5629e-06	5.03929e-05
rs397505.C	0.00333592	-0.000126155	0.00346207	0.5991	1	0.638024	-0.000177707	0.638201	0.0019641	0.0116341	0.286093	-0.000192929	0.286286	0.0045162	0.0243192	0.797137	-0.000224842	0.797361	1.08993e-07	1.1428e-06
rs397505.G	-0.268636	-9.47082e-05	-0.268541	0.992	1	0.699899	-0.000177707	0.700077	0.00226753	0.0131748	0.5778	-0.000192929	0.577993	0.000807901	0.00518811	0.967019	-0.000224842	0.967244	1.1869e-07	1.23313e-06
rs397505.T	-0.378532	-9.47082e-05	-0.378438	0.984268	1	0.536632	-0.000224842	0.536856	1.20758e-05	0.000106327	0.43567	-0.000247957	0.435918	2.65818e-05	0.000223689	0.835008	-0.000224842	0.835233	8.89779e-08	9.52649e-07
rs399834.C	0.40473	-0.000182764	0.404913	0.0043248	0.0236516	0.17573	-0.0001827	0.175913	0.0600202	0.23121	0.303869	-0.000217942	0.304087	0.00191491	0.0112841	0.289667	-0.000217942	0.289885	0.00569949	0.0242268
rs401731.A	-0.115066	-0.000111637	-0.114954	0.947428	1	0.65594	-0.000204654	0.656145	0.000195294	0.00141611	0.480164	-0.000217942	0.480382	0.000149733	0.00110866	0.701572	-0.00025011	0.701822	4.74487e-08	5.38342e-07
rs401834.T	0.156109	-0.000171786	0.156281	0.0621705	0.242774	0.405263	-0.000204654	0.405468	0.00193208	0.0114593	0.521373	-0.000217942	0.521591	3.47497e-05	0.000287647	0.933668	-0.00025011	0.933918	2.79503e-09	3.99628e-08
rs41553018.C	0.326778	-0.000182764	0.326961	0.00971842	0.0489306	0.367549	-0.000204654	0.367754	0.00659972	0.0341672	0.273054	-0.000185318	0.273239	0.0448869	0.181016	0.314778	-0.000204895	0.314983	0.0029117	0.0133739
rs41553018.G	0.567411	-0.000198845	0.567609	0.000290532	0.00212018	0.314691	-0.000187694	0.314878	0.00810523	0.0410755	0.446058	-0.000177707	0.446235	0.0188038	0.0845801	0.460191	-0.000224842	0.460415	1.7081e-05	0.000121729
rs4368250.T	0.849684	-0.000218085	0.849902	0.00016162	0.00124879	0.307867	-0.000214748	0.308082	0.00255319	0.0146479	0.227459	-0.000192929	0.227652	0.00611962	0.0320087	0.186129	-0.0001827	0.186312	0.0320958	0.113129
rs4442541.A	-0.0853445	-0.000103173	-0.0852414	0.975359	1	0.444803	-0.000236399	0.44504	0.00038531	0.00267896	0.359286	-0.000236399	0.359522	0.000745257	0.00481461	0.565174	-0.000260141	0.565434	8.57959e-08	9.20742e-07
rs451974.A	0.118471	-0.000151844	0.118622	0.18729	0.592804	0.433	-0.000247957	0.433248	3.85318e-05	0.000319534	0.493954	-0.000211042	0.494165	0.000174035	0.00126801	0.776406	-0.000260141	0.776666	4.49759e-09	6.14177e-08
rs451974.G	0.126597	-0.000182764	0.12678	0.117835	0.412469	0.545725	-0.00025531	0.54598	2.55287e-07	2.91821e-06	0.489499	-0.000236399	0.489735	1.54769e-05	0.000136012	0.843367	-0.000260141	0.843627	3.17982e-10	5.29313e-09
rs45479793.G	0.532295	-0.000256127	0.532551	1.05687e-06	1.22345e-05	0.46328	-0.000224842	0.463505	0.000179039	0.00131922	0.399109	-0.000224842	0.399333	0.00108952	0.00681659	-0.0687382	-0.000105959	-0.0686323	0.750282	1
rs45479793.T	0.719473	-0.000225003	0.719698	4.03262e-07	4.97102e-06	0.387067	-0.000204654	0.387272	0.000533623	0.00361562	0.397619	-0.000192929	0.397812	0.000864557	0.00552275	-0.00676578	-0.000122099	-0.00664368	0.575815	1
rs45499403.A	0.529307	-0.000232639	0.529539	4.87437e-06	4.95145e-05	0.445499	-0.000214748	0.445713	7.49993e-05	0.000589779	0.153414	-0.000171731	0.153586	0.0789502	0.290163	0.169651	-0.000217942	0.169869	0.00377571	0.0169833
rs45558836.A	1.04414	-0.000256127	1.04439	3.04064e-10	5.90143e-09	0.531404	-0.000247957	0.531652	1.05545e-06	1.09407e-05	0.475575	-0.000247957	0.475823	1.5017e-05	0.000132225	0.056415	-0.000139606	0.0565546	0.295773	0.749227
rs45558836.G	0.603348	-0.000218085	0.603566	1.46752e-06	1.67334e-05	0.465035	-0.000196174	0.465232	0.00400448	0.0220851	0.390032	-0.000201986	0.390234	0.00149421	0.00905058	0.0207635	-0.000130852	0.0208944	0.501578	1
rs45567637.A	0.112499	-0.000158827	0.112658	0.182343	0.584034	0.283974	-0.000214748	0.284188	0.00398843	0.0220675	0.203616	-0.000236399	0.203852	0.00675293	0.0347239	0.244474	-0.000193221	0.244667	0.0102924	0.0411427
rs4705963.G	-0.116591	-9.47082e-05	-0.116496	0.788741	1	0.797562	-0.000247957	0.79781	4.01519e-08	5.1879e-07	0.623569	-0.000224842	0.623793	3.76636e-07	4.22073e-06	0.916536	-0.00024008	0.916776	1.62217e-09	2.42581e-08
rs4705963.T	-0.161698	-7.96933e-05	-0.161618	0.849401	1	0.613482	-0.000247957	0.613729	2.92936e-07	3.31721e-06	0.634689	-0.000247957	0.634937	3.90016e-07	4.32962e-06	0.902038	-0.000260141	0.902298	6.97537e-10	1.10249e-08
rs4722758.C	0.159728	-0.000182764	0.159911	0.0753976	0.28699	1.01781	-0.00025531	1.01807	5.05763e-11	1.05816e-09	1.08686	-0.000260804	1.08712	9.4732e-11	1.83861e-09	1.43764	-0.000260141	1.4379	2.91872e-12	7.87708e-11
rs4722758.G	0.234402	-0.000158827	0.234561	0.0736396	0.282007	1.06473	-0.00025531	1.06499	2.43928e-10	4.43249e-09	1.16377	-0.000260804	1.16403	3.98277e-11	8.257e-10	1.42966	-0.000260141	1.42992	2.28827e-12	6.60556e-11
rs4755450.G	0.35054	-0.000256127	0.350796	5.67234e-05	0.000482678	0.246115	-0.000204654	0.246319	0.00679583	0.0350235	0.276755	-0.000211042	0.276966	0.00404692	0.0220263	0.148177	-0.000187694	0.148365	0.0717138	0.230019
rs4795398.C	-0.243757	-3.62549e-05	-0.243721	0.990637	1	0.360994	-0.000204654	0.361198	0.00286498	0.016334	0.227873	-0.000224842	0.228098	0.00724584	0.0369255	0.556902	-0.00024008	0.557142	2.22777e-07	2.25296e-06
rs4939650.C	-0.0869692	-0.000111637	-0.0868575	0.911857	1	0.597221	-0.000247957	0.597469	2.31499e-06	2.28542e-05	0.405743	-0.000211042	0.405954	8.81378e-05	0.000675625	0.771195	-0.00024008	0.771435	2.50973e-08	2.98874e-07
rs4939650.G	-0.0654809	-0.000111637	-0.0653692	0.920617	1	0.520802	-0.000247957	0.52105	3.76849e-06	3.59583e-05	0.250855	-0.000211042	0.251066	0.00989343	0.0488883	0.668967	-0.00024008	0.669207	7.89967e-08	8.57867e-07
rs516978.G	-0.0964013	-0.000103173	-0.0962981	0.863708	1	0.334649	-0.000204654	0.334854	0.00165272	0.00995781	0.311811	-0.000217942	0.312029	0.00154284	0.00930806	0.749362	-0.00025011	0.749612	1.29522e-08	1.63191e-07
rs520405.A	0.0643713	-0.000145733	0.064517	0.599801	1	0.555249	-0.000236399	0.555485	6.01107e-06	5.52752e-05	0.692138	-0.000236399	0.692375	1.64334e-07	1.90719e-06	0.89805	-0.000260141	0.89831	1.20761e-09	1.84829e-08
rs520405.G	-0.0910902	-0.000111637	-0.0909786	0.944159	1	0.406916	-0.000236399	0.407152	0.000409102	0.00283143	0.65948	-0.000217942	0.659698	2.31706e-05	0.000197166	0.789299	-0.000232461	0.789531	8.1042e-07	7.42234e-06
rs55904957.C	0.572584	-0.000225003	0.572809	2.63275e-05	0.000241124	0.410651	-0.000204654	0.410855	0.00137035	0.008413	0.446072	-0.000192929	0.446265	0.00131846	0.00808266	0.222428	-0.000198747	0.222627	0.0319707	0.112862
rs56035021.A	0.854088	-0.000240276	0.854328	7.24466e-09	1.1759e-07	0.421732	-0.000224842	0.421957	0.00016046	0.00119389	0.502723	-0.000224842	0.502948	3.21032e-05	0.000266424	0.140364	-0.000165756	0.14053	0.166089	0.467324
rs56035021.G	0.956428	-0.000265091	0.956693	6.22894e-10	1.1596e-08	0.540635	-0.000247957	0.540883	2.17003e-06	2.15632e-05	0.457758	-0.000247957	0.458006	2.56424e-05	0.000216183	0.163236	-0.000217942	0.163454	0.0335477	0.11752
rs564120.T	1.38458	-0.000240276	1.38482	1.32718e-10	2.69034e-09	0.465613	-0.000204654	0.465817	6.60907e-05	0.000531356	0.390236	-0.000224842	0.390461	0.000208586	0.00149821	0.187936	-0.000198747	0.188135	0.0662709	0.215286
rs56940913.C	0.311615	-0.000205006	0.31182	0.0045185	0.0246518	0.322211	-0.000236399	0.322447	0.000758673	0.00495037	0.321881	-0.000217942	0.322099	0.000765669	0.00492555	0.254376	-0.000204895	0.254581	0.0217578	0.0796445
rs58521088.A	0.169104	-0.000177761	0.169282	0.0435322	0.179846	0.811308	-0.000247957	0.811556	4.40932e-08	5.64913e-07	0.811917	-0.000247957	0.812165	1.11287e-07	1.32528e-06	0.7126	-0.00024008	0.71284	1.32147e-07	1.36672e-06
rs58521088.T	0.199612	-0.00016581	0.199777	0.0603941	0.236851	0.776262	-0.000247957	0.77651	2.54201e-08	3.37038e-07	0.772613	-0.000247957	0.772861	9.07505e-09	1.27358e-07	0.718164	-0.000260141	0.718424	1.8231e-08	2.22926e-07
rs59339184.C	-0.0655074	-0.000103173	-0.0654042	0.944227	1	0.292914	-0.000214748	0.293129	0.000979108	0.00620238	0.264149	-0.000201986	0.264351	0.00229321	0.0133751	0.511053	-0.00025011	0.511303	8.68116e-07	7.90315e-06
rs59339184.T	0.0510868	-0.000126155	0.051213	0.419421	1	0.338629	-0.000204654	0.338834	0.00655554	0.0340544	0.303813	-0.000177707	0.30399	0.00913984	0.04546	0.568762	-0.00024008	0.569002	4.85564e-07	4.6235e-06
rs59488637.C	0.240687	-0.000205006	0.240892	0.0183136	0.0848001	0.404717	-0.000214748	0.404932	0.000130516	0.000985568	0.349244	-0.000260804	0.349505	0.000342026	0.00234584	0.243325	-0.000260141	0.243585	0.00136666	0.00679755
rs59716545.G	0.294643	-0.000198845	0.294842	0.00421585	0.0232228	0.260239	-0.000224842	0.260463	0.0035518	0.0199504	0.211276	-0.000211042	0.211487	0.0471175	0.188346	0.304803	-0.000198747	0.305002	0.010884	0.0432043
rs59788851.T	0.527858	-0.000225003	0.528083	1.3818e-05	0.000132403	0.30088	-0.000224842	0.301105	0.00183046	0.0109134	0.247713	-0.000247957	0.247961	0.00544682	0.0288201	0.119286	-0.000224842	0.119511	0.0382348	0.132514
rs59795955.C	-0.0846818	-7.27292e-05	-0.0846091	0.893833	1	0.301111	-0.000196174	0.301307	0.00692373	0.0356424	0.204651	-0.000201986	0.204852	0.00718295	0.0366459	0.368955	-0.000232461	0.369188	0.000163141	0.000961353
rs61937249.G	-0.0369552	-0.000111637	-0.0368436	0.777505	1	0.350145	-0.000204654	0.350349	0.00147839	0.0089906	0.387733	-0.000192929	0.387926	0.00440986	0.0238028	0.742539	-0.000260141	0.742799	2.4262e-07	2.43742e-06
rs62026379.G	0.7857	-0.000240276	0.78594	1.05091e-08	1.64151e-07	0.386869	-0.000247957	0.387117	7.62423e-05	0.000598522	0.267229	-0.000192929	0.267422	0.00555664	0.0292992	-0.120914	-8.67573e-05	-0.120827	0.854883	1
rs62076090.C	0.236278	-0.000145733	0.236424	0.11201	0.395416	0.82012	-0.000204654	0.820325	2.19285e-06	2.17426e-05	0.825142	-0.000192929	0.825335	8.2446e-05	0.000636271	0.548424	-0.000217942	0.548642	2.05438e-06	1.74814e-05
rs62076090.G	0.379183	-0.00016581	0.379349	0.0177497	0.0824401	0.834142	-0.000247957	0.834389	6.42718e-08	8.0534e-07	0.693164	-0.000211042	0.693376	1.1997e-05	0.000106664	0.547586	-0.00024008	0.547826	5.72999e-06	4.44464e-05
rs62321687.A	0.77533	-0.000265091	0.775595	2.62981e-08	3.84441e-07	0.418818	-0.000204654	0.419022	0.000747553	0.00489181	0.321805	-0.000201986	0.322007	0.00462614	0.0248526	-0.206073	-9.63584e-05	-0.205977	0.961907	1
rs62321687.T	0.872903	-0.000232639	0.873135	2.67874e-08	3.90343e-07	0.345993	-0.000236399	0.34623	0.00010875	0.000829446	0.390108	-0.000236399	0.390344	0.000157842	0.00116116	-0.132083	-5.78303e-05	-0.132025	0.953283	1
rs62321696.A	0.0362721	-0.000158827	0.0364309	0.230324	0.697313	0.375032	-0.000247957	0.37528	0.00017279	0.0012781	0.217095	-0.000192929	0.217288	0.00836921	0.0420396	0.288416	-0.00025011	0.288666	0.000723149	0.00378678
rs62321698.C	0.247408	-0.000232639	0.247641	0.00385167	0.0214238	0.398317	-0.000214748	0.398532	0.000691572	0.00456478	0.43068	-0.000201986	0.430882	0.000722035	0.00469117	0.00791056	-0.000145705	0.00805627	0.364852	0.87954
rs62321698.T	0.479664	-0.000211167	0.479875	0.000675473	0.0045642	0.535621	-0.000224842	0.535846	7.89345e-05	0.000617597	0.361857	-0.000224842	0.362082	0.000266101	0.00186148	0.123573	-0.000198747	0.123772	0.135411	0.395144
rs62321705.C	-0.0731039	-0.000118896	-0.072985	0.778348	1	0.797933	-0.000236399	0.798169	3.35887e-07	3.73654e-06	0.818186	-0.000247957	0.818434	8.66201e-08	1.04967e-06	0.956869	-0.00025011	0.957119	2.81801e-09	4.01655e-08
rs62321705.T	0.0282374	-0.000139622	0.028377	0.440853	1	0.730003	-0.000247957	0.730251	4.36495e-08	5.60804e-07	0.915232	-0.000247957	0.91548	4.10503e-09	6.01291e-08	1.03903	-0.00024008	1.03927	4.80328e-10	7.79635e-09
rs62322672.G	0.635425	-0.000232639	0.635658	7.39834e-07	8.71933e-06	0.357704	-0.000236399	0.35794	0.000138517	0.0010374	0.294553	-0.000217942	0.294771	0.0054628	0.0288712	-0.0455862	-0.000114029	-0.0454722	0.868791	1
rs62322756.C	0.531715	-0.000248202	0.531963	4.11794e-06	4.27485e-05	0.344097	-0.000204654	0.344302	0.00172235	0.0103364	0.328865	-0.000236399	0.329102	0.000254436	0.00179087	-0.113158	-7.63164e-05	-0.113082	0.922879	1
rs62324160.T	0.203643	-0.000171786	0.203815	0.0420724	0.174447	0.323561	-0.000204654	0.323765	0.00154696	0.00938257	0.440853	-0.000217942	0.441071	0.000214212	0.00153138	0.444336	-0.000232461	0.444569	5.78463e-05	0.000376373
rs62422878.T	0.0507453	-0.000139622	0.0508849	0.455324	1	0.304558	-0.000247957	0.304806	0.000501419	0.00342361	0.387639	-0.000211042	0.38785	0.00149969	0.00907173	0.501949	-0.000260141	0.502209	7.18284e-07	6.64522e-06
rs6504608.A	0.127522	-0.000171786	0.127694	0.0884207	0.327876	0.593223	-0.000214748	0.593438	1.51794e-06	1.54884e-05	0.526809	-0.000236399	0.527045	8.22804e-06	7.49064e-05	0.630303	-0.000232461	0.630535	2.93468e-06	2.447e-05
rs6504608.C	-0.00494808	-0.000111637	-0.00483644	0.602825	1	0.749939	-0.00025531	0.750195	1.99558e-08	2.68491e-07	0.733049	-0.000247957	0.733297	3.37443e-08	4.34767e-07	0.711489	-0.000260141	0.711749	1.15092e-08	1.45815e-07
rs6596087.A	0.494417	-0.000240276	0.494657	2.59825e-06	2.80157e-05	0.340187	-0.000224842	0.340412	0.00130408	0.00802805	0.290244	-0.000224842	0.290469	0.00175926	0.0104479	-0.0460524	-8.67573e-05	-0.0459656	0.607406	1
rs6596087.G	0.583594	-0.000256127	0.583851	1.27728e-07	1.67887e-06	0.444173	-0.000224842	0.444398	0.00021059	0.00151978	0.247216	-0.000224842	0.247441	0.00365947	0.0201337	0.0438549	-0.000151805	0.0440067	0.426337	0.986066
rs6866095.C	0.0799937	-0.00016581	0.0801595	0.215665	0.662834	0.840743	-0.000247957	0.840991	5.33862e-08	6.745e-07	0.946265	-0.000247957	0.946513	4.11319e-09	6.01291e-08	1.0299	-0.00024008	1.03014	1.63202e-09	2.43256e-08
rs6866095.T	0.240998	-0.000177761	0.241176	0.0250383	0.111414	0.910842	-0.000247957	0.91109	1.92254e-07	2.23122e-06	0.944668	-0.000247957	0.944916	5.32089e-08	6.64893e-07	1.04759	-0.00024008	1.04783	2.25398e-09	3.32698e-08
rs6873732.C	0.128542	-0.000151844	0.128694	0.196174	0.614525	0.759295	-0.000247957	0.759543	6.48469e-09	9.35971e-08	0.898675	-0.000247957	0.898923	2.57993e-09	3.98883e-08	0.827025	-0.00024008	0.827265	2.45512e-09	3.54378e-08
rs6873732.T	0.0268443	-0.000158827	0.0270031	0.280425	0.806951	0.680868	-0.000247957	0.681116	1.26692e-08	1.76171e-07	0.672593	-0.000247957	0.672841	3.26381e-08	4.22905e-07	0.77074	-0.00025011	0.77099	5.15601e-09	6.87619e-08
rs6881270.C	0.590044	-0.000240276	0.590284	7.19778e-06	7.1523e-05	0.337239	-0.000204654	0.337443	0.0125563	0.0605383	0.473309	-0.000211042	0.47352	0.000419758	0.00282377	0.33307	-0.000211042	0.333281	0.00587419	0.0248536
rs6883827.A	0.296639	-0.000171786	0.296811	0.00475036	0.0257933	0.321755	-0.000196174	0.321951	0.0151531	0.0708852	0.411991	-0.000185318	0.412176	0.00567654	0.0297937	0.261809	-0.000204895	0.262013	0.0115046	0.045196
rs688402.G	0.192928	-0.000218085	0.193146	0.00863588	0.0441078	0.335919	-0.000247957	0.336167	0.00123205	0.00764544	0.24222	-0.000201986	0.242422	0.00939523	0.0466793	0.216826	-0.000217942	0.217043	0.0388472	0.134432
rs7110818.C	0.496288	-0.000256127	0.496544	1.06461e-06	1.22929e-05	0.360398	-0.000224842	0.360622	0.000353517	0.00247299	0.361891	-0.000211042	0.362102	0.0010308	0.00647584	-0.152142	-8.67573e-05	-0.152055	0.920011	1
rs7114362.G	0.0439864	-0.000132889	0.0441193	0.486168	1	0.224115	-0.000214748	0.224329	0.00668981	0.0345944	0.289853	-0.000201986	0.290055	0.00246445	0.0142826	0.400807	-0.00025011	0.401057	1.21165e-05	8.8421e-05
rs7126418.T	0.698181	-0.000265091	0.698446	1.30204e-07	1.7065e-06	0.324102	-0.000247957	0.32435	8.45121e-05	0.000657781	0.338902	-0.000236399	0.339138	0.000291517	0.00202069	-0.0360439	-9.63584e-05	-0.0359475	0.606509	1
rs7137828.A	-0.135118	-8.72007e-05	-0.13503	0.847316	1	0.533711	-0.000236399	0.533947	2.09936e-05	0.000180664	0.45309	-0.000247957	0.453338	1.87481e-05	0.00016134	0.594782	-0.000260141	0.595042	3.52759e-08	4.14674e-07
rs7137828.C	-0.101494	-0.000111637	-0.101383	0.945329	1	0.490802	-0.000224842	0.491027	0.000103277	0.000790344	0.458971	-0.000224842	0.459196	0.000133425	0.000995995	0.679065	-0.000224842	0.67929	1.39399e-06	1.22035e-05
rs7137828.T	0.0543446	-0.000132889	0.0544775	0.35319	0.950384	0.653289	-0.00025531	0.653544	2.12073e-08	2.83656e-07	0.553658	-0.000260804	0.553919	2.05558e-07	2.36755e-06	0.753719	-0.000260141	0.753979	1.2399e-09	1.89137e-08
rs7148416.A	0.125001	-0.000177761	0.125179	0.126331	0.436183	0.636981	-0.000224842	0.637205	3.01674e-05	0.000252929	0.542554	-0.000224842	0.542779	4.99541e-05	0.000403258	0.821375	-0.000260141	0.821635	6.50567e-09	8.4805e-08
rs7207729.C	-0.0600999	-0.000111637	-0.0599883	0.843611	1	1.08408	-0.000247957	1.08433	2.27894e-10	4.19124e-09	0.849723	-0.000247957	0.849971	9.4239e-09	1.31848e-07	0.975434	-0.00025011	0.975685	4.98784e-10	8.06722e-09
rs7207729.T	-0.0505267	-0.000111637	-0.0504151	0.575605	1	1.00935	-0.000247957	1.0096	3.15521e-09	4.86179e-08	0.714894	-0.000217942	0.715112	9.72979e-07	1.02489e-05	0.885821	-0.00025011	0.886071	2.6043e-09	3.74708e-08
rs722915.C	0.092853	-0.000177761	0.0930307	0.274171	0.794469	0.282275	-0.000204654	0.28248	0.00558499	0.0297236	0.29452	-0.000224842	0.294744	0.00163148	0.00976531	0.457161	-0.000260141	0.457422	3.56747e-06	2.92122e-05
rs722915.T	0.0413506	-0.000126155	0.0414768	0.504531	1	0.280986	-0.000224842	0.281211	0.00176025	0.0105499	0.310119	-0.000211042	0.31033	0.000456575	0.00304005	0.498573	-0.00024008	0.498813	5.42812e-07	5.10467e-06
rs7243135.C	0.275585	-0.000198845	0.275783	0.00204769	0.0122085	0.411163	-0.000204654	0.411368	0.000140631	0.0010515	0.355576	-0.000247957	0.355824	0.00039621	0.00268516	0.100726	-0.000177707	0.100903	0.233278	0.62112
rs7243135.G	0.6305	-0.000205006	0.630705	2.72996e-05	0.000247542	0.568776	-0.000204654	0.568981	3.38032e-05	0.000281344	0.640727	-0.000201986	0.640929	9.56259e-05	0.000729348	0.13989	-0.000171731	0.140061	0.165646	0.466654
rs725861.A	-6.57651e-05	-0.000132889	6.71235e-05	0.351921	0.948982	0.542974	-0.000214748	0.543189	1.81254e-05	0.000157167	0.467779	-0.000236399	0.468015	5.61659e-05	0.000449426	0.419361	-0.000232461	0.419594	3.27828e-05	0.000222835
rs72687029.A	1.059	-0.000256127	1.05926	5.97218e-10	1.11636e-08	0.652541	-0.000247957	0.652789	6.53177e-06	5.98221e-05	0.548213	-0.000224842	0.548438	1.12137e-05	0.000100483	0.09644	-0.000198747	0.0966388	0.0624976	0.204631
rs72797378.A	0.291901	-0.000187767	0.292089	0.0197677	0.0904317	0.30895	-0.000204654	0.309154	0.00124673	0.00772597	0.402405	-0.000211042	0.402617	0.000923196	0.00584008	0.256664	-0.000211042	0.256875	0.0113766	0.0448474
rs72823632.T	0.307566	-0.000193306	0.307759	0.0026892	0.0154867	0.22899	-0.000214748	0.229205	0.00640245	0.0333351	0.264573	-0.000201986	0.264775	0.00236482	0.0137576	0.167574	-0.000193221	0.167767	0.0400166	0.138165
rs72923970.G	0.307004	-0.000240276	0.307244	0.000186227	0.00141564	0.287488	-0.000204654	0.287693	0.00198885	0.0117502	0.232115	-0.000211042	0.232326	0.00769044	0.0389734	-0.132611	-8.67573e-05	-0.132524	0.880899	1
rs7302200.A	0.216038	-0.000193306	0.216232	0.0220855	0.100131	0.629803	-0.000247957	0.630051	7.09089e-08	8.76464e-07	0.410515	-0.000217942	0.410733	3.58388e-05	0.000295055	0.573926	-0.00025011	0.574176	5.76355e-07	5.38679e-06
rs73341830.T	0.269104	-0.000171786	0.269276	0.0505187	0.203217	0.975887	-0.00025531	0.976142	8.00198e-09	1.14053e-07	1.01915	-0.000247957	1.0194	2.79054e-09	4.21446e-08	1.21889	-0.000260141	1.21915	2.47349e-11	5.128e-10
rs73341832.G	0.0984847	-0.00016581	0.0986505	0.0449831	0.18517	1.02175	-0.000247957	1.022	7.25725e-11	1.47769e-09	1.10246	-0.000247957	1.1027	2.8673e-11	6.19798e-10	1.2739	-0.000260141	1.27416	4.9748e-12	1.23989e-10
rs73392806.C	0.185752	-0.000193306	0.185945	0.0300633	0.130424	0.538458	-0.000247957	0.538706	1.07707e-06	1.11395e-05	0.329745	-0.000217942	0.329963	0.000381361	0.00258837	0.592463	-0.000260141	0.592723	1.08483e-07	1.14007e-06
rs73392806.T	0.217521	-0.000171786	0.217693	0.075336	0.28699	0.546498	-0.000236399	0.546735	1.34137e-05	0.000117427	0.419547	-0.000236399	0.419783	0.000428867	0.00286813	0.673866	-0.000260141	0.674127	4.84888e-08	5.48778e-07
rs73985226.C	0.0167209	-0.000158827	0.0168797	0.270981	0.787226	0.509922	-0.000236399	0.510159	4.25441e-06	4.00917e-05	0.602201	-0.000247957	0.602449	8.31717e-07	8.90484e-06	0.668987	-0.000260141	0.669247	6.07508e-08	6.79129e-07
rs73985226.G	-0.0931329	-0.000111637	-0.0930213	0.658457	1	0.349749	-0.000236399	0.349985	0.000312578	0.00221377	0.423127	-0.000236399	0.423363	0.000291133	0.00202069	0.563458	-0.000260141	0.563718	1.9658e-07	2.00134e-06
rs73985229.G	-0.395352	-1.15745e-05	-0.39534	0.999996	1	0.467782	-0.000247957	0.46803	7.44889e-06	6.76781e-05	0.590143	-0.000247957	0.590391	2.74712e-06	2.63782e-05	0.958539	-0.000260141	0.958799	6.98575e-10	1.10249e-08
rs74606953.A	0.367473	-0.000182764	0.367656	0.00715998	0.0372873	0.448074	-0.000196174	0.448271	0.00247025	0.0142258	0.287058	-0.000192929	0.287251	0.0103514	0.0505489	0.313451	-0.000193221	0.313644	0.00742563	0.03065
rs7481640.C	0.501119	-0.000248202	0.501367	6.18916e-06	6.16349e-05	0.469551	-0.000247957	0.469799	1.08009e-05	9.58424e-05	0.46819	-0.000236399	0.468426	6.79742e-05	0.000537314	0.244658	-0.0001827	0.244841	0.0213479	0.0783959
rs7504192.A	0.215843	-0.000182764	0.216026	0.0552035	0.218372	0.390108	-0.000214748	0.390323	0.0013766	0.00843908	0.419758	-0.000201986	0.41996	0.00109139	0.00681892	0.484694	-0.000232461	0.484927	3.44587e-05	0.000233184
rs7507100.C	0.118545	-0.000158827	0.118704	0.235481	0.710336	0.485998	-0.000214748	0.486213	9.97528e-05	0.000765947	0.51426	-0.000236399	0.514497	7.91921e-05	0.000614278	0.566976	-0.00025011	0.567226	3.33285e-06	2.76384e-05
rs7507100.T	-0.0589187	-9.47082e-05	-0.058824	0.77991	1	0.356328	-0.000204654	0.356533	0.0013705	0.008413	0.492132	-0.000247957	0.49238	4.18136e-05	0.000342363	0.555148	-0.00024008	0.555388	5.78817e-06	4.47455e-05
rs7538512.A	0.130404	-0.000158827	0.130563	0.500722	1	1.17933	-0.00025531	1.17959	1.46065e-11	3.50633e-10	1.02112	-0.000260804	1.02138	2.9031e-10	5.19257e-09	1.19123	-0.000260141	1.19149	2.90928e-11	5.95032e-10
rs7538512.G	0.166653	-0.000158827	0.166812	0.1338	0.456053	1.26094	-0.000247957	1.26119	4.77787e-11	1.01358e-09	1.0893	-0.000247957	1.08955	5.27912e-10	8.95096e-09	1.154	-0.00025011	1.15425	5.63716e-11	1.05807e-09
rs7558399.G	0.188203	-0.000177761	0.188381	0.0665497	0.257887	0.666665	-0.000224842	0.66689	5.43937e-07	5.83741e-06	0.835157	-0.000224842	0.835381	1.71608e-07	1.98656e-06	1.12468	-0.000260141	1.12494	2.72428e-10	4.61913e-09
rs7584689.A	-0.0345791	-0.000118896	-0.0344602	0.570479	1	0.851118	-0.000236399	0.851354	3.864e-07	4.2263e-06	0.664171	-0.000236399	0.664407	9.70531e-08	1.16797e-06	1.15266	-0.000232461	1.15289	1.84854e-09	2.74632e-08
rs7584689.G	0.0232934	-0.000139622	0.023433	0.757358	1	0.610015	-0.000247957	0.610263	3.58316e-07	3.9667e-06	0.656834	-0.000247957	0.657082	1.54216e-07	1.80818e-06	1.09528	-0.000260141	1.09554	8.54247e-11	1.55849e-09
rs7586983.C	0.0763269	-0.000171786	0.0764987	0.365079	0.973756	0.347381	-0.000236399	0.347618	0.00054161	0.00365427	0.215723	-0.000217942	0.215941	0.00534517	0.028381	0.557686	-0.000260141	0.557946	3.8124e-07	3.69179e-06
rs7625643.A	0.092969	-0.000139622	0.0931087	0.400597	1	0.900445	-0.000247957	0.900693	1.85651e-09	2.97106e-08	0.65096	-0.000247957	0.651208	2.45098e-08	3.2309e-07	0.839975	-0.000260141	0.840235	1.09578e-09	1.68847e-08
rs7625643.G	0.0548099	-0.00016581	0.0549758	0.383852	1	0.869381	-0.000247957	0.869629	2.68764e-09	4.18373e-08	0.673719	-0.000247957	0.673967	6.66645e-08	8.10818e-07	0.888929	-0.00024008	0.889169	3.78093e-09	5.27364e-08
rs7646283.T	-0.0358448	-8.72007e-05	-0.0357576	0.734282	1	0.289744	-0.000247957	0.289992	0.00022111	0.00158816	0.219607	-0.000201986	0.219809	0.00692179	0.0355521	0.542834	-0.000260141	0.543094	3.40654e-08	4.02518e-07
rs7670673.A	0.112953	-0.000132889	0.113086	0.725936	1	0.59498	-0.000214748	0.595194	1.02729e-05	9.15132e-05	0.390835	-0.000217942	0.391053	0.00170212	0.0101349	0.333325	-0.000217942	0.333542	0.00385417	0.0172173
rs7696107.C	0.742911	-0.000232639	0.743143	1.15581e-07	1.55506e-06	0.561312	-0.000214748	0.561527	2.76513e-05	0.00023312	0.538811	-0.000201986	0.539013	7.72336e-05	0.000600107	0.197342	-0.000171731	0.197514	0.0820686	0.257615
rs7696107.T	0.713572	-0.000240276	0.713812	4.00252e-06	4.16792e-05	0.342224	-0.000204654	0.342429	0.00087503	0.00563702	0.409928	-0.000211042	0.410139	0.00117432	0.00728857	0.147651	-0.000211042	0.147862	0.0456735	0.154915
rs7699742.C	1.46559	-0.000248202	1.46584	2.19831e-11	5.03844e-10	0.557292	-0.000236399	0.557529	1.0842e-06	1.11878e-05	0.568806	-0.000247957	0.569054	8.59424e-07	9.13714e-06	0.15077	-0.000193221	0.150963	0.0701761	0.225809
rs7699742.T	1.53333	-0.000256127	1.53358	8.00815e-12	1.99591e-10	0.793689	-0.000247957	0.793937	3.50839e-07	3.89337e-06	0.60605	-0.000224842	0.606275	4.25913e-06	4.02193e-05	0.219697	-0.000177707	0.219875	0.0904959	0.280212
rs7712237.A	0.214928	-0.000193306	0.215122	0.0152778	0.0720599	0.854603	-0.00025531	0.854858	1.17017e-10	2.28083e-09	1.01555	-0.000260804	1.01581	2.61576e-11	5.7358e-10	1.37083	-0.000260141	1.37109	1.31867e-12	4.20591e-11
rs7712237.C	0.185991	-0.000171786	0.186162	0.0195823	0.0897637	0.892419	-0.000247957	0.892667	7.6286e-10	1.30315e-08	1.01153	-0.000260804	1.01179	1.61315e-10	3.0278e-09	1.35155	-0.000260141	1.35181	1.71758e-12	5.17972e-11
rs773112.T	1.00674	-0.000232639	1.00697	8.21985e-08	1.11913e-06	0.263214	-0.0001827	0.263397	0.0117424	0.0571578	0.452995	-0.000217942	0.453213	0.000736571	0.00476525	0.368806	-0.0001827	0.368989	0.0115681	0.0453322
rs7735519.A	0.847094	-0.000218085	0.847312	1.40914e-06	1.6108e-05	0.447362	-0.000236399	0.447598	0.000158446	0.00118084	0.459419	-0.000217942	0.459637	0.00031169	0.00215071	0.107421	-0.000193221	0.107614	0.116819	0.350303
rs7735519.C	0.585487	-0.000248202	0.585735	2.06869e-07	2.65783e-06	0.386896	-0.000236399	0.387132	8.4771e-05	0.000658672	0.299656	-0.000217942	0.299873	0.000455994	0.00304005	0.0379069	-0.000171731	0.0380786	0.342661	0.837426
rs77844882.A	0.118967	-0.000171786	0.119139	0.15308	0.50813	0.871414	-0.00025531	0.871669	2.16582e-10	3.99931e-09	1.0355	-0.000260804	1.03576	3.19996e-11	6.75695e-10	1.18182	-0.000260141	1.18208	4.61105e-12	1.15631e-10
rs77844882.C	0.00808903	-0.000132889	0.00822192	0.61587	1	0.942474	-0.00025531	0.942729	9.00216e-10	1.52635e-08	0.974289	-0.000260804	0.97455	3.19501e-10	5.67022e-09	1.25405	-0.000260141	1.25431	8.20472e-12	1.93895e-10
rs7824394.T	-0.0945665	-4.96476e-05	-0.0945169	0.905417	1	0.297425	-0.000204654	0.297629	0.00367025	0.0204896	0.412096	-0.000192929	0.412289	0.00160708	0.00965728	0.625192	-0.000260141	0.625453	1.5246e-07	1.56615e-06
rs791713.T	0.205632	-0.000187767	0.20582	0.0374431	0.158128	0.48462	-0.000247957	0.484868	3.23134e-06	3.10276e-05	0.370198	-0.000247957	0.370446	6.45151e-05	0.000512637	0.367627	-0.00024008	0.367867	9.17881e-05	0.00057192
rs7993214.C	0.377442	-0.000187767	0.37763	0.00187904	0.0113364	0.335774	-0.000204654	0.335978	0.00219877	0.0128407	0.357548	-0.000192929	0.357741	0.00631152	0.0328617	-0.129506	-6.58755e-05	-0.12944	0.933748	1
rs8066625.A	0.129259	-0.000187767	0.129446	0.125465	0.433849	1.28389	-0.000247957	1.28414	1.34021e-11	3.26883e-10	1.46438	-0.000247957	1.46463	3.96733e-12	1.09006e-10	1.60741	-0.000260141	1.60767	1.7262e-12	5.17972e-11
rs8066625.G	0.19254	-0.00016581	0.192706	0.0921046	0.339051	1.2125	-0.000247957	1.21275	1.01181e-10	1.99778e-09	1.39993	-0.000247957	1.40018	2.67913e-11	5.81882e-10	1.45075	-0.000260141	1.45101	4.54165e-12	1.15631e-10
rs8066625.T	0.155286	-0.000158827	0.155445	0.0495122	0.200733	1.33876	-0.000247957	1.33901	2.50682e-11	5.7168e-10	1.48989	-0.000247957	1.49014	2.52865e-11	5.59863e-10	1.62168	-0.00025011	1.62193	5.34256e-12	1.32432e-10
rs891058.A	0.18287	-0.000193306	0.183063	0.0290213	0.126183	0.189646	-0.000214748	0.18986	0.0040627	0.0223792	0.294389	-0.000201986	0.294591	0.00303698	0.0171431	0.533842	-0.000260141	0.534102	3.27437e-07	3.2117e-06
rs9517662.C	2.31942	-0.000240276	2.31966	5.09981e-12	1.33679e-10	0.428189	-0.000224842	0.428414	5.598e-05	0.000457571	0.538003	-0.000224842	0.538228	5.17617e-06	4.83781e-05	0.127297	-0.000165756	0.127463	0.141481	0.409192
rs9517662.G	2.5452	-0.000256127	2.54546	2.67294e-13	1.08851e-11	0.610015	-0.000247957	0.610263	1.69775e-06	1.72844e-05	0.629554	-0.000247957	0.629802	3.948e-07	4.37059e-06	0.121567	-0.000187694	0.121754	0.0750857	0.239152
rs9517662.T	2.44477	-0.000256127	2.44503	1.34449e-12	4.31845e-11	0.597359	-0.000204654	0.597563	6.33104e-05	0.000511984	0.665208	-0.000192929	0.665401	4.26301e-05	0.000347828	0.221911	-0.000187694	0.222098	0.116438	0.34939
rs9532430.G	0.0544976	-0.00016581	0.0546634	0.379947	1	0.285069	-0.000224842	0.285294	0.00265384	0.0151681	0.288876	-0.000192929	0.289069	0.00543914	0.0288129	0.516694	-0.00024008	0.516935	4.58205e-06	3.64725e-05
rs9594366.C	0.309138	-0.000171786	0.30931	0.0135553	0.0650798	1.28991	-0.000247957	1.29016	1.56435e-10	2.96059e-09	1.62549	-0.000260804	1.62575	2.25391e-11	5.06407e-10	1.89747	-0.000260141	1.89773	7.14699e-13	2.60289e-11
rs9660930.A	-0.104122	-0.000111637	-0.10401	0.884705	1	0.747745	-0.000247957	0.747993	4.6869e-08	5.97121e-07	0.987782	-0.000247957	0.98803	7.20331e-10	1.20283e-08	1.15301	-0.000260141	1.15327	4.88405e-11	9.43904e-10
rs9660930.C	0.0275111	-0.000139622	0.0276508	0.260914	0.763328	1.02128	-0.000247957	1.02153	1.32704e-09	2.19297e-08	1.17524	-0.000247957	1.17549	4.41234e-10	7.62299e-09	1.30459	-0.00024008	1.30483	1.05239e-10	1.88702e-09
rs9807934.A	0.828067	-0.000265091	0.828332	1.44213e-09	2.50097e-08	0.299774	-0.000236399	0.300011	0.00104979	0.00659517	0.266239	-0.000236399	0.266475	0.00343653	0.0190914	-0.190695	-5.78303e-05	-0.190637	0.990325	1
rs9807934.G	0.904474	-0.000218085	0.904692	4.12053e-07	5.05208e-06	0.315575	-0.000204654	0.315779	0.00368715	0.0205588	0.290975	-0.000201986	0.291177	0.00438502	0.0236968	-0.164069	-5.78303e-05	-0.164011	0.982103	1
rs9864554.T	0.738005	-0.000232639	0.738237	2.52266e-06	2.73298e-05	0.376093	-0.000204654	0.376298	0.00127755	0.0078999	0.35626	-0.000201986	0.356462	0.00123651	0.00763153	0.176307	-0.0001827	0.17649	0.0912816	0.282261
rs9952138.A	0.103309	-0.000187767	0.103497	0.0506763	0.203464	0.684441	-0.000247957	0.684689	2.28306e-08	3.04475e-07	0.735219	-0.000247957	0.735467	2.70526e-09	4.15444e-08	1.0089	-0.000260141	1.00916	7.0008e-11	1.29799e-09
rs9952138.G	0.0331989	-0.000145733	0.0333446	0.318269	0.879932	0.632936	-0.000247957	0.633184	2.72452e-07	3.10664e-06	0.572694	-0.000247957	0.572942	1.60747e-07	1.8751e-06	0.922925	-0.00025011	0.923175	5.67227e-10	9.04588e-09
rs10040192.C	1.12255	-0.000225003	1.12278	1.30255e-08	1.98694e-07	0.756357	-0.000224842	0.756582	3.61217e-07	3.9795e-06	0.988911	-0.000247957	0.989158	2.31871e-08	3.0654e-07	0.852387	-0.000260141	0.852647	1.4624e-09	2.20861e-08
rs10040192.T	1.37109	-0.000248202	1.37134	1.42679e-09	2.48381e-08	0.74546	-0.000247957	0.745708	5.33818e-09	7.80367e-08	0.93152	-0.000247957	0.931768	1.20459e-09	1.92802e-08	0.94336	-0.00025011	0.94361	2.35311e-09	3.4621e-08
rs10052993.T	1.79218	-0.000232639	1.79241	1.62303e-10	3.24677e-09	0.710769	-0.000236399	0.711006	4.01133e-06	3.79578e-05	0.842723	-0.000217942	0.842941	1.30746e-06	1.34917e-05	0.427238	-0.000217942	0.427456	0.000513938	0.00275773
rs10073911.A	0.911007	-0.000256127	0.911263	3.18068e-09	5.31394e-08	0.363979	-0.000224842	0.364203	9.57096e-05	0.000737384	0.562193	-0.000247957	0.562441	1.63148e-06	1.63903e-05	0.327091	-0.000260141	0.327351	9.37715e-05	0.000583481
rs10073911.C	0.804615	-0.000232639	0.804848	6.29414e-08	8.64687e-07	0.3314	-0.000247957	0.331648	0.000110669	0.000842672	0.406356	-0.000247957	0.406604	2.88173e-05	0.000242054	0.355714	-0.00025011	0.355964	7.65504e-05	0.000486955
rs10083970.A	7.03135	-0.000265091	7.03162	1.41261e-15	1.05964e-12	6.99214	-0.00025531	6.99239	1.40202e-15	9.60771e-13	7.0566	-0.000260804	7.05686	1.37898e-15	9.75911e-13	7.1457	-0.000260141	7.14596	1.35372e-15	9.86052e-13
rs10083970.G	6.65576	-0.000240276	6.656	1.46186e-13	6.80363e-12	6.71264	-0.000247957	6.71289	1.4273e-13	6.99993e-12	6.73851	-0.000247957	6.73876	1.40182e-13	7.1041e-12	6.77564	-0.00024008	6.77588	1.38328e-13	7.01016e-12
rs10154834.C	1.10381	-0.000240276	1.10405	4.90311e-10	9.20292e-09	0.591695	-0.000247957	0.591943	1.59289e-07	1.86287e-06	0.622535	-0.000247957	0.622783	3.30915e-07	3.7175e-06	0.62164	-0.00024008	0.62188	9.84464e-08	1.04665e-06
rs10154834.T	1.22157	-0.000218085	1.22179	4.47893e-08	6.32458e-07	0.388809	-0.000196174	0.389006	0.00424563	0.0233024	0.349286	-0.000185318	0.349472	0.00334795	0.0187132	0.460601	-0.000232461	0.460834	0.000119854	0.000732782
rs10168476.C	5.29503	-0.000218085	5.29525	2.33384e-11	5.29585e-10	5.90967	-0.000214748	5.90989	1.83004e-11	4.30247e-10	5.96397	-0.000217942	5.96419	1.80495e-11	4.17886e-10	5.87176	-0.000217942	5.87198	1.86343e-11	3.9902e-10
rs10168476.G	5.01859	-0.000265091	5.01885	3.67935e-15	1.11877e-12	5.6964	-0.00025531	5.69666	2.73844e-15	9.60771e-13	5.68513	-0.000260804	5.68539	2.79029e-15	9.78961e-13	5.66631	-0.000260141	5.66657	2.8105e-15	9.86052e-13
rs10168476.T	5.2198	-0.000256127	5.22006	1.45485e-14	1.51361e-12	5.79244	-0.000247957	5.79269	1.10238e-14	1.18491e-12	5.8031	-0.000247957	5.80335	1.09969e-14	1.1544e-12	5.75898	-0.000260141	5.75924	1.13474e-14	1.16856e-12
rs10174949.A	2.74566	-0.000265091	2.74592	7.79526e-14	4.08669e-12	1.37129	-0.00025531	1.37155	3.57221e-11	7.79563e-10	1.34056	-0.000260804	1.34082	1.2445e-11	3.01924e-10	1.03253	-0.000260141	1.03279	7.30799e-10	1.14542e-08
rs10174949.G	2.32932	-0.000265091	2.32958	9.99635e-14	4.95115e-12	1.11164	-0.000236399	1.11188	9.607e-10	1.62287e-08	1.25076	-0.000260804	1.25103	2.04644e-11	4.6669e-10	0.888158	-0.000260141	0.888418	2.37733e-10	4.09171e-09
rs10175070.A	1.28188	-0.000248202	1.28213	8.44186e-10	1.534e-08	0.707886	-0.000247957	0.708134	7.76459e-08	9.51997e-07	0.727365	-0.000247957	0.727613	1.04242e-07	1.25117e-06	0.306859	-0.000193221	0.307052	0.00591381	0.0249749
rs10175070.C	1.49657	-0.000248202	1.49682	1.46298e-10	2.93949e-09	0.648823	-0.000247957	0.649071	2.0092e-07	2.32587e-06	0.705154	-0.000247957	0.705402	2.33113e-07	2.66473e-06	0.191644	-0.000232461	0.191876	0.00919916	0.0371304
rs10187276.C	1.20058	-0.000248202	1.20083	1.22579e-09	2.16699e-08	0.696151	-0.00025531	0.696406	2.79494e-08	3.66313e-07	0.774778	-0.000260804	0.775039	9.33557e-10	1.53164e-08	0.43238	-0.000260141	0.43264	5.3669e-06	4.18435e-05
rs10187276.T	0.975028	-0.000256127	0.975284	4.37039e-10	8.37535e-09	0.561523	-0.000247957	0.561771	3.95815e-07	4.30862e-06	0.637881	-0.000247957	0.638129	9.67351e-08	1.16722e-06	0.450322	-0.00024008	0.450562	1.50742e-05	0.000107764
rs10477742.A	0.234843	-0.000198845	0.235042	0.00679292	0.0356121	0.974422	-0.000247957	0.97467	2.48162e-09	3.87625e-08	1.06876	-0.000247957	1.06901	2.71376e-10	4.89229e-09	1.28485	-0.00024008	1.28509	5.22221e-11	9.9659e-10
rs1050976.T	1.61217	-0.000248202	1.61242	1.04422e-11	2.54689e-10	0.756386	-0.000247957	0.756634	6.75957e-09	9.6951e-08	0.809847	-0.000247957	0.810095	7.45777e-09	1.06965e-07	0.387023	-0.00025011	0.387273	4.47479e-05	0.000297515
rs1051750.A	1.53158	-0.000182764	1.53176	2.4107e-06	2.61791e-05	0.842256	-0.000168318	0.842424	0.0001868	0.00136102	1.06082	-0.000185318	1.06101	5.91828e-06	5.48644e-05	0.947133	-0.0001827	0.947316	1.2281e-05	8.9336e-05
rs1051750.C	1.42618	-0.000182764	1.42636	4.99677e-05	0.000433275	1.02437	-0.000196174	1.02457	1.95462e-06	1.95505e-05	1.18664	-0.000192929	1.18683	1.13265e-06	1.17677e-05	1.03101	-0.000193221	1.03121	3.37924e-06	2.79722e-05
rs1063348.A	0.461409	-0.000193306	0.461603	0.00423371	0.0232931	0.39847	-0.000214748	0.398685	0.000184978	0.00135178	0.681122	-0.000247957	0.68137	1.50165e-06	1.52201e-05	0.617701	-0.000260141	0.617961	2.41393e-07	2.43045e-06
rs1063349.C	0.547886	-0.000240276	0.548126	4.66191e-06	4.76748e-05	0.52527	-0.000247957	0.525518	2.8769e-06	2.77411e-05	0.484795	-0.000247957	0.485043	1.65862e-05	0.000144646	0.2944	-0.00024008	0.29464	0.000204347	0.00118278
rs1063349.T	0.314625	-0.000211167	0.314836	0.00147494	0.00907855	0.394535	-0.000224842	0.39476	0.000182622	0.00133913	0.250436	-0.000224842	0.250661	0.00152058	0.00918589	0.451638	-0.00024008	0.451878	6.8952e-06	5.25903e-05
rs1067742.C	5.84849	-0.000265091	5.84876	2.55941e-15	1.09744e-12	5.74303	-0.00025531	5.74329	2.59289e-15	9.60771e-13	5.79191	-0.000260804	5.79217	2.56762e-15	9.75911e-13	5.9661	-0.000260141	5.96636	2.28297e-15	9.86052e-13
rs1067742.T	5.95537	-0.000240276	5.95561	2.01161e-13	8.65562e-12	5.89306	-0.000247957	5.89331	2.01636e-13	9.19661e-12	5.86912	-0.000247957	5.86936	2.05473e-13	9.18785e-12	6.04846	-0.00024008	6.0487	1.8874e-13	8.78412e-12
rs10791824.A	2.37274	-0.000265091	2.37301	8.75964e-14	4.43919e-12	0.967416	-0.00025531	0.967672	1.33268e-10	2.55394e-09	0.870647	-0.000260804	0.870908	3.59993e-10	6.33948e-09	0.528793	-0.000260141	0.529053	1.60987e-07	1.65003e-06
rs10791824.G	2.02523	-0.000256127	2.02548	4.59603e-13	1.73244e-11	0.758532	-0.000247957	0.75878	3.98494e-09	6.0383e-08	0.71702	-0.000247957	0.717268	1.14894e-08	1.58798e-07	0.478441	-0.000224842	0.478666	2.99411e-05	0.000204781
rs10791824.T	1.9629	-0.000265091	1.96316	1.76945e-13	7.83542e-12	0.782363	-0.00025531	0.782619	1.50853e-09	2.45728e-08	0.79287	-0.000260804	0.79313	3.20931e-09	4.79924e-08	0.611399	-0.00025011	0.611649	4.92811e-07	4.68273e-06
rs1081975.C	0.367781	-0.000171786	0.367953	0.00612266	0.0323586	0.498466	-0.000247957	0.498714	1.74721e-06	1.7709e-05	0.351774	-0.000236399	0.352011	7.33371e-05	0.00057374	0.441363	-0.00025011	0.441613	5.72752e-06	4.44464e-05
rs1081975.G	0.36981	-0.000205006	0.370015	0.0024256	0.0141835	0.555185	-0.00025531	0.55544	1.73624e-06	1.7637e-05	0.449476	-0.000247957	0.449724	1.66529e-05	0.000144742	0.461802	-0.00025011	0.462052	2.06083e-06	1.75037e-05
rs10865050.A	0.539022	-0.000205006	0.539227	4.26318e-05	0.000373387	0.553986	-0.000204654	0.55419	0.000245022	0.00175164	0.571755	-0.000201986	0.571957	8.72333e-05	0.000669816	0.593223	-0.000204895	0.593428	4.79782e-06	3.81234e-05
rs10865050.G	0.397848	-0.000187767	0.398036	0.00190996	0.0114925	0.495977	-0.000187694	0.496165	0.00361494	0.0202552	0.403355	-0.000192929	0.403548	0.00364526	0.0200978	0.627912	-0.000198747	0.628111	3.76464e-05	0.000254378
rs10876864.A	5.18558	-0.000256127	5.18583	1.46726e-14	1.51361e-12	2.21236	-0.000247957	2.2126	3.84695e-13	1.59508e-11	2.44945	-0.000247957	2.4497	2.01724e-13	9.10954e-12	1.61208	-0.000260141	1.61234	2.40676e-12	6.77606e-11
rs10876864.G	5.79586	-0.000265091	5.79613	3.37951e-15	1.11877e-12	2.30095	-0.00025531	2.30121	7.5146e-14	4.39412e-12	2.64148	-0.000260804	2.64174	3.83407e-14	2.68421e-12	1.67342	-0.000260141	1.67368	3.527e-13	1.43631e-11
rs10902099.A	2.38436	-0.000256127	2.38462	4.65547e-13	1.74046e-11	3.55924	-0.000247957	3.55949	5.09492e-14	3.22749e-12	3.4345	-0.000247957	3.43474	5.62503e-14	3.5633e-12	3.36956	-0.000260141	3.36982	6.13545e-14	3.68207e-12
rs10902099.G	1.9268	-0.000265091	1.92707	1.35579e-12	4.32432e-11	3.46614	-0.00025531	3.46639	1.38285e-14	1.31399e-12	3.33066	-0.000260804	3.33092	1.79705e-14	1.67272e-12	3.12963	-0.000260141	3.12989	2.00459e-14	1.72508e-12
rs10902099.T	1.8319	-0.000248202	1.83215	5.08896e-11	1.10003e-09	3.31366	-0.000247957	3.31391	2.91021e-13	1.24051e-11	3.11831	-0.000247957	3.11856	3.60746e-13	1.46907e-11	2.99006	-0.00025011	2.99031	4.14273e-13	1.62888e-11
rs10912553.A	0.287792	-0.000218085	0.28801	0.000971202	0.00629212	0.406356	-0.000247957	0.406604	2.62689e-05	0.000222504	0.401802	-0.000236399	0.402038	4.18852e-05	0.000342363	0.56658	-0.00025011	0.56683	8.19083e-08	8.8527e-07
rs11082855.A	0.436922	-0.000232639	0.437155	5.59526e-05	0.000477009	1.55539	-0.00025531	1.55565	1.09449e-12	3.56568e-11	1.74138	-0.000260804	1.74164	6.53507e-13	2.33198e-11	1.92938	-0.000260141	1.92964	1.99883e-13	9.11665e-12
rs11082855.C	0.461043	-0.000218085	0.461261	0.000177207	0.00135839	1.49186	-0.00025531	1.49211	1.30285e-12	4.21441e-11	1.70956	-0.000260804	1.70982	3.66028e-13	1.47739e-11	1.94899	-0.000260141	1.94925	1.63539e-13	7.85157e-12
rs11082855.G	0.443854	-0.000211167	0.444065	0.00127896	0.00806823	1.47848	-0.000247957	1.47873	6.00927e-12	1.60282e-10	1.69387	-0.000247957	1.69412	2.0418e-12	6.33844e-11	1.92033	-0.000260141	1.92059	7.24769e-13	2.60289e-11
rs11082855.T	0.507418	-0.000248202	0.507666	3.20959e-05	0.000289307	1.50183	-0.00025531	1.50209	7.02354e-13	2.48329e-11	1.66166	-0.000260804	1.66192	2.94313e-13	1.26638e-11	1.90639	-0.000260141	1.90665	1.44698e-13	7.2524e-12
rs111606016.T	0.234993	-0.000171786	0.235165	0.00578774	0.0308026	0.386836	-0.000196174	0.387032	0.0065736	0.0341094	0.526993	-0.000236399	0.52723	0.000115932	0.000873992	0.28934	-0.0001827	0.289523	0.00959526	0.0385924
rs11168244.A	1.1828	-0.000248202	1.18305	1.34815e-09	2.36496e-08	0.584448	-0.000214748	0.584663	2.13497e-05	0.000183382	0.458717	-0.000217942	0.458935	6.58565e-05	0.000521478	0.459535	-0.00025011	0.459785	2.17863e-05	0.000153344
rs11168244.C	1.87391	-0.000248202	1.87416	8.13288e-12	2.01598e-10	0.883678	-0.000204654	0.883883	3.25788e-06	3.12168e-05	0.767753	-0.000247957	0.768	6.52343e-08	7.95545e-07	0.72134	-0.000232461	0.721573	8.25786e-07	7.53282e-06
rs11168244.T	1.64426	-0.000232639	1.64449	1.18971e-09	2.1114e-08	0.560034	-0.000214748	0.560248	3.21882e-05	0.000268883	0.501709	-0.000201986	0.501911	8.29256e-05	0.000638891	0.496347	-0.000204895	0.496552	0.000162772	0.00096042
rs11168251.A	1.5948	-0.000256127	1.59506	8.80099e-11	1.84134e-09	0.814932	-0.000247957	0.81518	6.74253e-09	9.6951e-08	1.022	-0.000247957	1.02225	4.47628e-10	7.70427e-09	0.902828	-0.000260141	0.903089	5.38844e-10	8.65375e-09
rs11168251.C	1.47944	-0.000248202	1.47969	7.03218e-11	1.50581e-09	0.809574	-0.000247957	0.809822	3.86571e-09	5.89683e-08	1.01022	-0.000247957	1.01046	5.93572e-10	1.0027e-08	0.818753	-0.00025011	0.819003	1.5288e-09	2.30128e-08
rs11168251.G	1.28259	-0.000265091	1.28285	4.77519e-10	8.99986e-09	0.75144	-0.000247957	0.751688	1.80159e-08	2.4383e-07	0.910002	-0.000236399	0.910238	3.26233e-08	4.22905e-07	0.844864	-0.000260141	0.845124	5.91646e-09	7.79912e-08
rs111725931.C	0.342014	-0.000182764	0.342197	0.00194028	0.0116442	0.261603	-0.000204654	0.261808	0.00218475	0.012808	0.346295	-0.000192929	0.346488	0.00360828	0.0199483	0.335995	-0.000217942	0.336213	0.000652626	0.00344119
rs11178620.T	1.17379	-0.000225003	1.17401	7.89124e-09	1.26732e-07	0.506739	-0.000224842	0.506964	1.36605e-06	1.40013e-05	0.510473	-0.000224842	0.510698	1.82451e-05	0.000157905	0.444275	-0.00024008	0.444515	1.81517e-05	0.000128357
rs11178621.C	1.51085	-0.000256127	1.51111	2.29163e-12	6.8764e-11	0.888188	-0.000247957	0.888436	1.28007e-09	2.12305e-08	0.808089	-0.000247957	0.808337	2.72732e-09	4.1603e-08	0.599299	-0.00024008	0.599539	8.89465e-07	8.06531e-06
rs11178621.T	1.03214	-0.000248202	1.03239	6.75271e-10	1.24693e-08	0.499917	-0.00025531	0.500173	1.89155e-06	1.89895e-05	0.467159	-0.000260804	0.46742	7.96548e-06	7.26611e-05	0.363354	-0.00025011	0.363604	6.38349e-05	0.000411812
rs11178622.C	0.95283	-0.000240276	0.95307	1.63356e-08	2.4671e-07	1.10235	-0.000247957	1.1026	2.31297e-10	4.23673e-09	1.25409	-0.000247957	1.25434	1.88815e-10	3.52945e-09	1.23143	-0.000260141	1.23169	2.43659e-11	5.09784e-10
rs11178622.G	1.41652	-0.000256127	1.41677	8.43255e-12	2.07897e-10	1.28071	-0.000247957	1.28095	6.87095e-12	1.80106e-10	1.31344	-0.000247957	1.31369	4.26099e-12	1.15681e-10	1.33509	-0.000260141	1.33535	3.8993e-12	1.03727e-10
rs11178622.T	0.647625	-0.000248202	0.647873	5.25994e-08	7.35907e-07	1.01298	-0.000247957	1.01323	6.6678e-10	1.15196e-08	1.00123	-0.000247957	1.00148	3.31365e-10	5.85797e-09	1.22956	-0.00025011	1.22981	5.06919e-11	9.75551e-10
rs11178623.C	1.7658	-0.000240276	1.76604	2.50912e-11	5.5825e-10	0.842337	-0.000247957	0.842585	4.40387e-09	6.5856e-08	1.05057	-0.000247957	1.05082	1.04989e-09	1.70411e-08	0.770246	-0.000224842	0.770471	5.98686e-08	6.70911e-07
rs11178623.T	1.71549	-0.000256127	1.71575	3.42389e-12	9.46446e-11	1.03946	-0.000247957	1.03971	6.73985e-10	1.16002e-08	1.19098	-0.000247957	1.19123	1.34174e-10	2.56054e-09	0.853913	-0.000260141	0.854173	5.6181e-09	7.44888e-08
rs112174832.A	0.347896	-0.000205006	0.348101	0.00472662	0.025695	1.03266	-0.000247957	1.03291	3.41511e-10	6.10836e-09	1.03451	-0.000247957	1.03476	2.50625e-10	4.55419e-09	1.16961	-0.00025011	1.16986	4.15333e-11	8.21774e-10
rs112174832.C	0.275036	-0.000218085	0.275254	0.00178341	0.0108023	1.02535	-0.000247957	1.0256	4.26135e-09	6.39343e-08	0.967941	-0.000247957	0.968189	2.78444e-09	4.21446e-08	1.17476	-0.00025011	1.17501	4.21772e-11	8.29182e-10
rs11236797.C	0.646357	-0.000240276	0.646597	1.86794e-06	2.07292e-05	0.28389	-0.000177707	0.284068	0.00804566	0.04091	0.368065	-0.000224842	0.36829	0.00146755	0.00892464	0.306978	-0.000224842	0.307203	0.00111835	0.0056865
rs112445341.T	1.04831	-0.000225003	1.04854	2.84467e-07	3.56444e-06	0.602762	-0.000247957	0.60301	5.4947e-08	6.92302e-07	0.562796	-0.000247957	0.563044	1.10065e-06	1.14614e-05	0.2448	-0.000187694	0.244988	0.0123751	0.0480542
rs112502960.A	1.31813	-0.000187767	1.31832	3.24723e-06	3.44703e-05	0.649082	-0.000187694	0.64927	0.000950708	0.0060816	0.877836	-0.000192929	0.878029	7.14024e-06	6.55265e-05	0.820937	-0.000198747	0.821135	1.12839e-05	8.3413e-05
rs1131017.A	0.632305	-0.000240276	0.632545	4.63769e-07	5.62567e-06	1.00738	-0.000247957	1.00762	8.43808e-11	1.70292e-09	1.14893	-0.000247957	1.14918	3.84065e-11	7.99871e-10	1.05622	-0.000260141	1.05648	6.85717e-11	1.28178e-09
rs1131017.C	0.823251	-0.000240276	0.823492	1.2755e-07	1.67887e-06	1.02035	-0.000247957	1.0206	9.85029e-11	1.96189e-09	1.16728	-0.000247957	1.16753	2.20216e-11	4.97231e-10	1.09658	-0.000260141	1.09684	3.13446e-11	6.38226e-10
rs1131017.G	0.684793	-0.000265091	0.685058	6.11068e-08	8.42019e-07	1.24252	-0.00025531	1.24277	8.42432e-12	2.14655e-10	1.23545	-0.000260804	1.23571	9.89848e-12	2.44166e-10	1.09506	-0.000260141	1.09532	1.56114e-11	3.40688e-10
rs1131017.T	0.679427	-0.000265091	0.679692	1.17784e-07	1.57541e-06	1.03944	-0.00025531	1.03969	6.96789e-10	1.19476e-08	1.13919	-0.000260804	1.13945	1.7717e-11	4.14397e-10	1.03088	-0.000260141	1.03114	3.23813e-10	5.37058e-09
rs113295611.C	3.77215	-0.000265091	3.77242	9.08324e-15	1.30876e-12	4.7491	-0.00025531	4.74936	4.26964e-15	9.78863e-13	4.67773	-0.000260804	4.67799	4.53857e-15	1.0111e-12	4.65218	-0.000260141	4.65244	4.4863e-15	9.88018e-13
rs113295611.G	0.528643	-0.000248202	0.528891	1.34295e-05	0.000129771	1.98913	-0.000247957	1.98938	1.65684e-12	5.2478e-11	1.65675	-0.000247957	1.65699	4.00416e-12	1.09359e-10	1.613	-0.00025011	1.61325	5.74648e-12	1.40912e-10
rs113295611.T	2.08286	-0.000225003	2.08309	7.81252e-11	1.65734e-09	3.53452	-0.000224842	3.53474	1.35143e-11	3.27867e-10	3.37713	-0.000224842	3.37736	1.57552e-11	3.74269e-10	3.26634	-0.000224842	3.26657	1.76984e-11	3.80767e-10
rs113511111.A	1.35556	-0.000256127	1.35582	1.19359e-10	2.44982e-09	2.71401	-0.000247957	2.71426	1.54916e-13	7.36012e-12	2.56372	-0.000247957	2.56397	1.97791e-13	9.02124e-12	2.36344	-0.000260141	2.3637	2.98946e-13	1.25007e-11
rs113511111.G	1.50962	-0.000265091	1.50989	1.68776e-12	5.2725e-11	2.87911	-0.00025531	2.87937	3.0153e-14	2.18298e-12	2.66757	-0.000260804	2.66783	3.74635e-14	2.66986e-12	2.45566	-0.000260141	2.45592	5.18472e-14	3.30825e-12
rs11465723.G	0.699909	-0.000240276	0.70015	2.36563e-06	2.5751e-05	0.292758	-0.000224842	0.292983	0.00176884	0.0105598	0.339518	-0.000247957	0.339766	0.000398255	0.00269502	0.277576	-0.000211042	0.277787	0.00222408	0.0105228
rs1151863.C	4.88121	-0.000256127	4.88147	1.59507e-14	1.54789e-12	5.76433	-0.000247957	5.76458	1.12003e-14	1.18491e-12	5.75118	-0.000247957	5.75143	1.13897e-14	1.1544e-12	5.79862	-0.000260141	5.79888	1.11399e-14	1.16856e-12
rs1151863.T	5.34175	-0.000265091	5.34202	3.49287e-15	1.11877e-12	6.00065	-0.00025531	6.0009	2.3429e-15	9.60771e-13	5.94364	-0.000260804	5.9439	2.39562e-15	9.75911e-13	5.9381	-0.000260141	5.93836	2.40666e-15	9.86052e-13
rs11557466.T	0.43801	-0.000177761	0.438188	0.00343086	0.0193665	0.338786	-0.000204654	0.338991	0.00871229	0.0438094	0.389375	-0.000192929	0.389568	0.00154633	0.0093168	0.406391	-0.000224842	0.406615	0.000229874	0.00131881
rs11567705.C	1.25347	-0.000265091	1.25373	1.30426e-11	3.08225e-10	0.69159	-0.00025531	0.691845	7.36377e-09	1.05286e-07	0.655342	-0.000260804	0.655603	7.86252e-09	1.11716e-07	0.329501	-0.000217942	0.329719	0.000361372	0.00199252
rs11567705.G	1.47288	-0.000256127	1.47313	3.41116e-12	9.46446e-11	0.835499	-0.000247957	0.835747	5.87913e-10	1.02738e-08	0.894463	-0.000247957	0.894711	6.20757e-10	1.04475e-08	0.405814	-0.000260141	0.406074	3.09282e-05	0.000211173
rs11603178.G	1.25333	-0.000240276	1.25357	2.65455e-09	4.46768e-08	0.516556	-0.000224842	0.51678	4.56332e-06	4.2563e-05	0.627381	-0.000224842	0.627606	2.44561e-06	2.38342e-05	0.484248	-0.000224842	0.484472	4.89892e-05	0.000323357
rs116556510.G	0.897282	-0.000248202	0.89753	7.79662e-09	1.25764e-07	0.232643	-0.000214748	0.232858	0.0050253	0.0269852	0.449378	-0.000247957	0.449625	0.000161083	0.00118309	0.389164	-0.000217942	0.389382	0.000306567	0.00172199
rs11656173.T	0.3313	-0.000205006	0.331505	0.00304063	0.0173789	0.315806	-0.000236399	0.316043	0.000815656	0.0052919	0.338596	-0.000236399	0.338832	0.00081827	0.00524176	0.376281	-0.000232461	0.376513	0.000153083	0.000913892
rs11668064.A	0.707416	-0.000256127	0.707673	1.20625e-07	1.60868e-06	0.482814	-0.000204654	0.483018	9.28027e-05	0.000717364	0.424948	-0.000247957	0.425196	0.000232469	0.00165671	0.391364	-0.00024008	0.391604	0.000425426	0.00230722
rs11668064.G	0.610217	-0.000232639	0.610449	1.61716e-06	1.8212e-05	0.437142	-0.000236399	0.437379	0.000123095	0.000932619	0.492086	-0.000236399	0.492323	4.61016e-05	0.000374145	0.3972	-0.00025011	0.39745	8.55884e-05	0.000536959
rs11671793.A	1.40197	-0.000256127	1.40223	1.08067e-11	2.62177e-10	0.677158	-0.000247957	0.677406	7.79258e-08	9.52868e-07	0.789582	-0.000247957	0.78983	1.62383e-08	2.16559e-07	0.583797	-0.000260141	0.584057	8.48817e-08	9.13079e-07
rs11671793.G	1.68969	-0.000240276	1.68993	1.78129e-11	4.1241e-10	0.769163	-0.000247957	0.769411	8.7345e-08	1.06519e-06	0.953604	-0.000247957	0.953852	2.38689e-09	3.71556e-08	0.716145	-0.000224842	0.71637	2.77397e-07	2.74448e-06
rs11709294.C	0.517828	-0.000265091	0.518093	4.80634e-07	5.81478e-06	0.366504	-0.000236399	0.36674	2.40877e-05	0.000204588	0.503648	-0.000260804	0.503908	2.09207e-06	2.05645e-05	0.163678	-0.000204895	0.163883	0.0123797	0.0480542
rs11727369.A	0.354694	-0.000232639	0.354926	0.000140371	0.00110006	0.964878	-0.000247957	0.965126	6.59537e-10	1.14378e-08	1.03565	-0.000236399	1.03589	1.69178e-09	2.67925e-08	1.17278	-0.00025011	1.17303	4.84247e-11	9.3985e-10
rs11727369.G	0.526149	-0.000205006	0.526354	3.86019e-05	0.000342536	1.03823	-0.00025531	1.03848	3.85682e-11	8.37664e-10	1.06024	-0.000260804	1.0605	2.27802e-11	5.09316e-10	1.22916	-0.000260141	1.22942	4.44668e-12	1.1394e-10
rs11741255.G	0.801062	-0.000232639	0.801294	1.58141e-06	1.79423e-05	0.322773	-0.000204654	0.322977	0.00383338	0.0212961	0.439233	-0.000201986	0.439435	0.000877952	0.00557707	0.413079	-0.000217942	0.413297	0.000611795	0.00324088
rs11784337.C	0.623937	-0.000232639	0.624169	3.24978e-06	3.44703e-05	1.77313	-0.000247957	1.77337	2.55165e-12	7.60003e-11	1.59361	-0.000247957	1.59385	3.92394e-12	1.08467e-10	1.77502	-0.00025011	1.77527	2.54267e-12	7.07143e-11
rs11784337.G	0.573445	-0.000256127	0.573701	1.19626e-06	1.37434e-05	1.78174	-0.000247957	1.78199	8.13884e-13	2.85548e-11	1.74425	-0.000247957	1.7445	1.2826e-12	4.20857e-11	1.86963	-0.000260141	1.86989	7.09735e-13	2.60289e-11
rs11784337.T	0.683621	-0.000198845	0.68382	2.58147e-05	0.000236904	1.53464	-0.000247957	1.53489	2.13278e-11	4.93251e-10	1.41394	-0.000247957	1.41419	5.24205e-11	1.05792e-09	1.70168	-0.00024008	1.70192	9.83138e-12	2.26469e-10
rs12232498.C	2.65969	-0.000265091	2.65996	3.75198e-14	2.44468e-12	3.56962	-0.00025531	3.56987	1.22114e-14	1.18502e-12	3.58388	-0.000260804	3.58414	1.23002e-14	1.20038e-12	3.63429	-0.000260141	3.63455	1.15293e-14	1.16856e-12
rs12232498.T	3.01422	-0.000265091	3.01448	2.94508e-14	2.13214e-12	3.61611	-0.00025531	3.61636	1.06038e-14	1.18491e-12	3.60785	-0.000260804	3.60811	1.11354e-14	1.1544e-12	3.68453	-0.000260141	3.6848	1.03485e-14	1.16856e-12
rs12454173.A	0.270232	-0.000205006	0.270437	0.000725748	0.00486785	0.669991	-0.00025531	0.670246	1.12493e-07	1.34934e-06	0.685537	-0.000260804	0.685798	2.79004e-09	4.21446e-08	0.74247	-0.000260141	0.74273	8.68105e-10	1.35134e-08
rs12454173.G	0.802799	-0.000248202	0.803047	2.61856e-07	3.30838e-06	0.885956	-0.000247957	0.886204	1.66306e-09	2.68029e-08	0.789348	-0.000236399	0.789584	3.37349e-08	4.34767e-07	1.00818	-0.00025011	1.00843	5.48955e-10	8.78521e-09
rs12456414.C	0.538795	-0.000198845	0.538994	4.08617e-05	0.000359788	0.382	-0.000204654	0.382204	0.000189882	0.00137907	0.462842	-0.000224842	0.463067	3.48564e-05	0.000288008	0.299116	-0.00024008	0.299356	0.00023177	0.00132802
rs12655465.C	6.57	-0.000248202	6.57025	3.42267e-14	2.29997e-12	6.55249	-0.000247957	6.55274	3.41099e-14	2.39346e-12	6.60216	-0.000247957	6.60241	3.35136e-14	2.42627e-12	6.72565	-0.00025011	6.7259	3.16189e-14	2.21056e-12
rs12655465.T	6.35331	-0.000265091	6.35357	1.85145e-15	1.05964e-12	6.54342	-0.00025531	6.54368	1.64209e-15	9.60771e-13	6.57483	-0.000260804	6.57509	1.64097e-15	9.75911e-13	6.65681	-0.000260141	6.65707	1.58576e-15	9.86052e-13
rs12659961.C	0.393996	-0.000218085	0.394214	0.000807183	0.00534334	0.3008	-0.000204654	0.301004	0.00339633	0.0191479	0.365785	-0.000217942	0.366002	0.000272901	0.00190613	0.309608	-0.000204895	0.309812	0.00240785	0.0112869
rs12659961.T	0.343292	-0.000211167	0.343503	0.000607932	0.00414466	0.458044	-0.000224842	0.458269	0.000119036	0.000903367	0.410642	-0.000224842	0.410867	0.000166055	0.00121374	0.30134	-0.000224842	0.301565	0.00175325	0.00848892
rs12722502.C	0.86188	-0.000240276	0.862121	2.70495e-08	3.92908e-07	0.439128	-0.000247957	0.439376	2.63811e-05	0.000222823	0.497718	-0.000247957	0.497966	3.11777e-05	0.00026092	0.330814	-0.000224842	0.331039	0.000512864	0.00275643
rs12786006.C	0.771488	-0.000211167	0.771699	0.00045239	0.00318418	0.497536	-0.000204654	0.497741	0.00254633	0.0146269	0.613219	-0.000247957	0.613467	2.67695e-06	2.57586e-05	0.74603	-0.000224842	0.746255	4.35091e-07	4.18661e-06
rs12786006.T	0.373576	-0.000182764	0.373759	0.00387925	0.0215509	0.439695	-0.000236399	0.439931	7.29459e-05	0.000577895	0.652367	-0.000247957	0.652615	1.61292e-06	1.62396e-05	0.727261	-0.000260141	0.727521	5.1339e-09	6.86678e-08
rs12788104.A	0.757448	-0.000205006	0.757653	9.56631e-06	9.36308e-05	0.543285	-0.000204654	0.54349	5.28752e-05	0.000434529	0.56973	-0.000236399	0.569966	1.81205e-06	1.79279e-05	0.599349	-0.00025011	0.599599	5.41901e-07	5.10467e-06
rs12788104.G	0.5613	-0.000211167	0.561511	0.000199353	0.00150041	0.371194	-0.000204654	0.371398	0.000972158	0.00616692	0.463586	-0.000224842	0.46381	7.96009e-05	0.0006164	0.614622	-0.00024008	0.614863	2.03052e-06	1.73107e-05
rs12791023.A	1.04179	-0.000248202	1.04204	1.49435e-08	2.26436e-07	0.510773	-0.000214748	0.510988	1.90363e-05	0.000164753	0.587524	-0.000236399	0.58776	1.31835e-06	1.35124e-05	0.640115	-0.000232461	0.640347	7.38084e-07	6.81457e-06
rs12791023.G	1.37251	-0.000248202	1.37276	3.14231e-10	6.07291e-09	0.618429	-0.000214748	0.618643	9.47067e-06	8.46975e-05	0.627091	-0.000217942	0.627309	1.58329e-05	0.000138606	0.582451	-0.00025011	0.582701	1.6524e-06	1.42739e-05
rs12816762.T	0.327249	-0.000265091	0.327515	0.000114165	0.000913516	0.297678	-0.000214748	0.297893	0.0101152	0.049984	0.237554	-0.000217942	0.237772	0.0032556	0.0182867	0.265241	-0.00025011	0.265491	0.000828744	0.00431495
rs12872801.C	1.0543	-0.000256127	1.05456	2.30538e-10	4.55188e-09	0.6954	-0.000247957	0.695648	1.42574e-08	1.9646e-07	0.659422	-0.000247957	0.65967	2.23249e-07	2.55839e-06	0.376499	-0.000224842	0.376724	0.000423777	0.00230101
rs12872801.T	1.1539	-0.000248202	1.15415	6.28429e-10	1.16515e-08	0.859077	-0.000236399	0.859313	1.55739e-08	2.12038e-07	0.803685	-0.000217942	0.803903	2.82709e-07	3.20755e-06	0.487273	-0.000217942	0.487491	0.000128416	0.000781513
rs12952708.T	0.502437	-0.000187767	0.502624	0.00534767	0.0286613	0.438088	-0.000204654	0.438293	0.000189631	0.00137907	0.548117	-0.000224842	0.548342	4.24927e-06	4.02094e-05	0.549813	-0.000224842	0.550038	2.68211e-05	0.000185914
rs12952950.T	0.435212	-0.000211167	0.435423	0.000614593	0.00418382	0.42082	-0.000204654	0.421025	0.000240945	0.0017252	0.379189	-0.000224842	0.379414	0.000236741	0.00168189	0.316415	-0.000224842	0.31664	0.00012851	0.000781513
rs12964116.A	0.38121	-0.000205006	0.381415	0.000316729	0.00229667	0.392449	-0.000204654	0.392653	0.000743997	0.00488255	0.325047	-0.000217942	0.325265	0.00169067	0.0101063	0.291838	-0.000204895	0.292043	0.00439011	0.0192021
rs12964229.G	0.487321	-0.000240276	0.487561	5.91306e-06	5.92735e-05	0.276793	-0.000204654	0.276998	0.00457897	0.0247743	0.294411	-0.000211042	0.294622	0.00264722	0.0151481	0.263466	-0.000224842	0.263691	0.0043911	0.0192021
rs13009175.T	0.184088	-0.000187767	0.184276	0.00894657	0.0455925	0.32832	-0.000204654	0.328524	0.00478938	0.0257903	0.344301	-0.000192929	0.344494	0.00907839	0.0452037	0.374632	-0.000211042	0.374843	0.00125841	0.00630035
rs13080752.C	0.570583	-0.000218085	0.570801	0.000207453	0.00155624	0.684049	-0.000204654	0.684254	1.11991e-05	9.9183e-05	0.638082	-0.000236399	0.638318	9.35824e-07	9.88031e-06	0.720131	-0.000232461	0.720364	9.52522e-08	1.01506e-06
rs13080752.T	0.805819	-0.000240276	0.806059	1.61994e-07	2.09901e-06	0.856023	-0.000247957	0.856271	4.86541e-09	7.1816e-08	0.707496	-0.000247957	0.707744	2.05477e-07	2.36755e-06	0.928578	-0.00024008	0.928818	5.60524e-09	7.44888e-08
rs1321859.C	0.446204	-0.000211167	0.446415	0.00101965	0.00655089	0.776819	-0.000247957	0.777067	1.46164e-08	2.00197e-07	0.83018	-0.000247957	0.830428	8.075e-09	1.14025e-07	1.00417	-0.00024008	1.00441	7.04527e-10	1.10805e-08
rs1321859.T	0.421036	-0.000225003	0.421261	0.000388735	0.00277903	0.777882	-0.000247957	0.77813	1.18799e-08	1.65701e-07	0.909487	-0.000247957	0.909735	2.07223e-09	3.24792e-08	1.05115	-0.00024008	1.05139	4.19487e-10	6.88231e-09
rs13277355.A	1.71892	-0.000256127	1.71918	1.15549e-12	3.79149e-11	2.98779	-0.000247957	2.98804	1.01372e-13	5.43949e-12	2.99146	-0.000247957	2.99171	1.06029e-13	5.55861e-12	3.18614	-0.000260141	3.1864	8.26305e-14	4.59607e-12
rs13277355.G	1.84854	-0.000256127	1.8488	8.37113e-13	2.84931e-11	3.03818	-0.000247957	3.03843	8.6684e-14	4.94207e-12	3.0298	-0.000247957	3.03005	9.28814e-14	4.92596e-12	3.17587	-0.000260141	3.17613	7.25368e-14	4.24155e-12
rs13279820.C	0.827524	-0.000232639	0.827757	6.53729e-07	7.80539e-06	0.877957	-0.000247957	0.878205	2.47837e-09	3.87625e-08	0.909024	-0.000247957	0.909272	3.93504e-09	5.82718e-08	1.02718	-0.000260141	1.02744	3.31438e-11	6.67607e-10
rs13279820.G	0.72104	-0.000232639	0.721273	5.05894e-06	5.11615e-05	0.815027	-0.000247957	0.815275	5.36646e-09	7.81995e-08	0.881311	-0.000247957	0.881559	6.26492e-10	1.05053e-08	0.994186	-0.00025011	0.994436	1.34119e-10	2.38023e-09
rs13279820.T	0.382932	-0.000205006	0.383137	0.000382945	0.00274625	0.650963	-0.000236399	0.6512	6.13147e-06	5.62689e-05	0.635813	-0.000247957	0.636061	1.31756e-06	1.35124e-05	0.870284	-0.000260141	0.870544	2.44135e-09	3.54378e-08
rs13398339.A	2.21917	-0.000240276	2.21941	3.47488e-12	9.54754e-11	3.33986	-0.000247957	3.34011	9.58613e-13	3.22761e-11	3.42571	-0.000247957	3.42596	8.91611e-13	3.01232e-11	3.57503	-0.00024008	3.57527	7.74778e-13	2.67709e-11
rs13398339.G	2.26373	-0.000240276	2.26397	5.61968e-12	1.43096e-10	3.3831	-0.000247957	3.38334	9.94761e-13	3.3093e-11	3.35891	-0.000247957	3.35915	9.59055e-13	3.21636e-11	3.58299	-0.00024008	3.58323	8.2141e-13	2.79586e-11
rs13423877.C	2.0664	-0.000256127	2.06665	4.87839e-13	1.80897e-11	3.22067	-0.000247957	3.22092	7.06325e-14	4.18438e-12	3.28872	-0.000247957	3.28896	6.73976e-14	4.04474e-12	3.47845	-0.000260141	3.47871	5.26593e-14	3.30825e-12
rs13423877.T	1.98327	-0.000248202	1.98351	6.4543e-12	1.62641e-10	3.254	-0.000247957	3.25425	3.20147e-13	1.33963e-11	3.23816	-0.000247957	3.23841	3.12977e-13	1.32483e-11	3.46028	-0.00025011	3.46053	2.47561e-13	1.06521e-11
rs139783571.G	0.288261	-0.000198845	0.28846	0.00396899	0.0220226	0.648161	-0.000224842	0.648386	2.73958e-06	2.66992e-05	0.678978	-0.000224842	0.679203	1.70442e-06	1.70479e-05	0.829409	-0.000260141	0.82967	4.20608e-09	5.79574e-08
rs139783571.T	0.268631	-0.000198845	0.26883	0.00354498	0.0199367	0.654969	-0.000247957	0.655217	9.55534e-08	1.15909e-06	0.798693	-0.000247957	0.798941	6.13952e-08	7.5682e-07	0.827968	-0.000260141	0.828228	5.11413e-09	6.86045e-08
rs142055203.A	0.877447	-0.000232639	0.877679	7.43046e-07	8.73462e-06	0.4401	-0.000214748	0.440315	9.29538e-05	0.000717364	0.464948	-0.000236399	0.465184	0.000153156	0.00113216	0.405384	-0.000217942	0.405602	0.000180163	0.00105214
rs142055203.G	0.772949	-0.000225003	0.773174	4.37903e-06	4.49837e-05	0.348907	-0.000204654	0.349112	0.0022366	0.013045	0.437838	-0.000224842	0.438063	6.95456e-05	0.000548638	0.378867	-0.000224842	0.379092	0.000542385	0.00290354
rs144536148.A	0.348955	-0.000205006	0.34916	0.00144071	0.00890391	1.23667	-0.000247957	1.23692	4.80367e-11	1.01433e-09	1.40682	-0.000247957	1.40706	1.91898e-11	4.42044e-10	1.56178	-0.00025011	1.56203	6.23224e-12	1.51198e-10
rs144536148.G	0.530387	-0.000218085	0.530605	0.000927559	0.00604371	1.28505	-0.00025531	1.2853	6.44187e-12	1.69835e-10	1.34775	-0.000260804	1.34801	6.29075e-12	1.60291e-10	1.62387	-0.000260141	1.62413	4.93823e-13	1.90875e-11
rs150276395.G	0.399832	-0.000218085	0.40005	0.00195826	0.0117213	0.549888	-0.000204654	0.550092	0.000182194	0.00133814	0.584357	-0.000217942	0.584575	5.35901e-05	0.000431084	0.480864	-0.000217942	0.481082	0.000105399	0.000651391
rs1504215.G	0.398724	-0.000248202	0.398972	8.09633e-05	0.000670188	0.342639	-0.000204654	0.342844	0.00468006	0.0252314	0.243615	-0.000247957	0.243863	0.0018104	0.0107376	0.294416	-0.000217942	0.294634	0.00381782	0.0171052
rs151249713.C	0.360125	-0.000232639	0.360358	0.000867006	0.00568163	0.934344	-0.00025531	0.934599	1.22378e-09	2.04456e-08	1.05258	-0.000260804	1.05284	4.30633e-10	7.47472e-09	1.31942	-0.000260141	1.31968	4.26411e-12	1.10503e-10
rs151249713.T	0.237154	-0.000211167	0.237365	0.00766271	0.0397155	0.765156	-0.000247957	0.765404	1.9497e-09	3.09845e-08	0.86208	-0.000247957	0.862328	3.66959e-10	6.41264e-09	1.07583	-0.000260141	1.07609	3.54409e-11	7.05878e-10
rs1655558.G	0.940529	-0.000256127	0.940786	7.9984e-09	1.28002e-07	0.609049	-0.000204654	0.609254	6.67722e-05	0.000534294	0.535681	-0.000211042	0.535892	3.8735e-05	0.000317753	0.609055	-0.00024008	0.609295	1.25614e-06	1.10817e-05
rs1655558.T	0.961291	-0.000225003	0.961516	1.56327e-07	2.03136e-06	0.605627	-0.000247957	0.605875	2.66363e-06	2.60146e-05	0.557117	-0.000247957	0.557365	2.63467e-06	2.54592e-05	0.529585	-0.00024008	0.529825	8.26286e-06	6.23955e-05
rs16903574.A	1.20626	-0.000218085	1.20648	6.697e-08	9.17268e-07	0.788233	-0.000204654	0.788438	1.18207e-05	0.000104283	0.819093	-0.000192929	0.819286	0.000253557	0.00178744	0.460747	-0.000217942	0.460965	8.85855e-05	0.000553477
rs16903574.C	1.87015	-0.000211167	1.87036	1.44974e-08	2.20409e-07	0.932334	-0.000187694	0.932522	1.61178e-05	0.000140025	0.896992	-0.000211042	0.897203	6.08989e-07	6.67692e-06	0.484833	-0.000211042	0.485044	4.26335e-05	0.000285538
rs16903574.G	2.05596	-0.000232639	2.05619	4.82369e-11	1.04766e-09	0.843769	-0.000214748	0.843984	4.75043e-07	5.1343e-06	0.961267	-0.000217942	0.961485	2.7575e-07	3.1364e-06	0.562843	-0.000217942	0.563061	5.71326e-06	4.44464e-05
rs1696361.C	3.28693	-0.000248202	3.28718	3.27552e-13	1.26607e-11	1.24043	-0.000247957	1.24068	3.18152e-11	7.11319e-10	1.08239	-0.000247957	1.08263	1.356e-10	2.57696e-09	1.00769	-0.00025011	1.00794	1.45154e-10	2.55616e-09
rs1696361.T	4.14092	-0.000256127	4.14117	3.32337e-14	2.29665e-12	1.53205	-0.000247957	1.5323	1.77749e-12	5.59114e-11	1.32966	-0.000247957	1.32991	5.109e-12	1.3392e-10	1.22548	-0.000260141	1.22574	8.35441e-12	1.96415e-10
rs1696363.C	0.388856	-0.000193306	0.389049	0.00107844	0.00688904	0.476404	-0.000247957	0.476652	1.12652e-06	1.15983e-05	0.512954	-0.000247957	0.513202	5.62663e-06	5.23736e-05	0.623857	-0.000260141	0.624117	3.65748e-08	4.25555e-07
rs1718209.C	3.10083	-0.000256127	3.10109	1.00955e-13	4.95115e-12	3.70689	-0.000247957	3.70714	4.20799e-14	2.82245e-12	3.69884	-0.000247957	3.69909	4.38577e-14	2.89906e-12	3.99707	-0.000260141	3.99733	3.19879e-14	2.21056e-12
rs1718209.T	3.03977	-0.000256127	3.04003	9.11859e-14	4.57032e-12	3.85279	-0.000247957	3.85303	3.83664e-14	2.61178e-12	3.8294	-0.000247957	3.82964	3.88419e-14	2.68421e-12	4.07522	-0.000260141	4.07548	3.05968e-14	2.21056e-12
rs17191797.C	2.53407	-0.000248202	2.53432	7.21402e-13	2.53952e-11	3.82432	-0.000247957	3.82456	1.48971e-13	7.22825e-12	3.72379	-0.000247957	3.72404	1.65128e-13	7.92789e-12	3.45141	-0.00025011	3.45166	2.19115e-13	9.70276e-12
rs17191797.G	3.42621	-0.000256127	3.42647	6.28213e-14	3.45214e-12	4.49504	-0.000247957	4.49529	2.08683e-14	1.90361e-12	4.41066	-0.000247957	4.41091	2.25983e-14	1.96406e-12	3.96589	-0.000260141	3.96615	3.0846e-14	2.21056e-12
rs17191797.T	2.29433	-0.000256127	2.29459	2.96134e-13	1.16694e-11	3.68607	-0.000247957	3.68632	4.66115e-14	3.03707e-12	3.58447	-0.000247957	3.58471	5.21621e-14	3.39873e-12	3.29196	-0.000260141	3.29222	6.85118e-14	4.05821e-12
rs17293632.C	0.57816	-0.000187767	0.578348	0.000332872	0.00240607	0.660378	-0.000247957	0.660626	1.12716e-07	1.34934e-06	0.665641	-0.000211042	0.665852	5.45991e-06	5.09257e-05	0.863085	-0.00024008	0.863325	1.43357e-08	1.78161e-07
rs1732396.C	1.3989	-0.000265091	1.39917	2.04653e-12	6.20763e-11	0.512613	-0.000247957	0.512861	2.81899e-06	2.72981e-05	0.571162	-0.000260804	0.571423	1.24873e-06	1.29442e-05	0.463057	-0.000232461	0.463289	3.50332e-06	2.87386e-05
rs174622.G	0.706907	-0.000205006	0.707112	3.94317e-05	0.000348542	0.410938	-0.000204654	0.411142	0.0017669	0.0105598	0.495682	-0.000217942	0.4959	0.000209005	0.00149886	0.438005	-0.000204895	0.43821	0.00143966	0.00710987
rs1800925.C	1.14355	-0.000256127	1.14381	8.0339e-11	1.69642e-09	1.84273	-0.000247957	1.84297	6.7457e-13	2.42261e-11	1.53819	-0.000247957	1.53844	2.13278e-12	6.51287e-11	2.45619	-0.000260141	2.45645	1.98301e-13	9.11665e-12
rs1800925.G	1.12818	-0.000248202	1.12843	2.17785e-10	4.31876e-09	1.88882	-0.000247957	1.88907	2.8369e-12	8.24148e-11	1.50602	-0.000247957	1.50627	1.54594e-11	3.69165e-10	2.37272	-0.00025011	2.37297	8.76991e-13	2.96293e-11
rs1800925.T	1.33917	-0.000265091	1.33944	3.61369e-12	9.8695e-11	2.13842	-0.00025531	2.13868	1.20223e-13	6.04223e-12	1.79662	-0.000260804	1.79688	3.13708e-13	1.32483e-11	2.68701	-0.000260141	2.68727	4.17315e-14	2.79908e-12
rs1893380.A	2.3709	-0.000248202	2.37114	9.30341e-13	3.09729e-11	0.624215	-0.000247957	0.624463	2.48764e-07	2.85079e-06	0.650988	-0.000247957	0.651236	2.13242e-07	2.44987e-06	0.522808	-0.000217942	0.523026	4.00788e-05	0.000269616
rs1893380.C	2.89348	-0.000265091	2.89375	4.01423e-14	2.5429e-12	0.816958	-0.00025531	0.817214	3.00195e-09	4.65711e-08	0.913996	-0.000260804	0.914256	2.58403e-10	4.67688e-09	0.694165	-0.00025011	0.694415	1.8611e-08	2.26965e-07
rs1893380.G	2.32774	-0.000248202	2.32798	5.64727e-12	1.43096e-10	0.614174	-0.000204654	0.614379	7.93262e-05	0.000619532	0.740423	-0.000236399	0.740659	6.71151e-07	7.32325e-06	0.582832	-0.000217942	0.58305	3.7025e-06	3.02636e-05
rs1893380.T	2.92204	-0.000248202	2.92229	8.18756e-13	2.80778e-11	0.764277	-0.000214748	0.764491	3.81623e-07	4.18409e-06	0.938552	-0.000217942	0.93877	3.87317e-07	4.3192e-06	0.524486	-0.00025011	0.524736	4.64263e-07	4.43921e-06
rs1913192.A	8.3274	-0.000256127	8.32765	4.98392e-15	1.13331e-12	8.35114	-0.000247957	8.35139	4.89426e-15	9.78863e-13	8.39479	-0.000247957	8.39504	4.87819e-15	1.0111e-12	8.37105	-0.000260141	8.37131	4.92318e-15	9.88018e-13
rs1913192.G	8.27821	-0.000256127	8.27846	4.96345e-15	1.13331e-12	8.33382	-0.000247957	8.33407	4.9161e-15	9.78863e-13	8.32473	-0.000247957	8.32498	4.94007e-15	1.0111e-12	8.32241	-0.000260141	8.32267	4.97062e-15	9.88018e-13
rs1913192.T	8.17178	-0.000256127	8.17204	5.10604e-15	1.13331e-12	8.22373	-0.000247957	8.22398	5.00787e-15	9.78863e-13	8.24371	-0.000247957	8.24396	4.99007e-15	1.0111e-12	8.17939	-0.000260141	8.17965	5.07832e-15	9.88018e-13
rs1981551.A	0.816143	-0.000240276	0.816383	3.32415e-08	4.79793e-07	1.35412	-0.000224842	1.35435	2.18507e-09	3.44848e-08	1.44957	-0.000247957	1.44982	1.40227e-10	2.65385e-09	1.48982	-0.00024008	1.49006	6.98816e-11	1.29799e-09
rs1981551.C	0.627302	-0.000232639	0.627534	4.22686e-06	4.35185e-05	1.37358	-0.000247957	1.37383	3.09273e-11	6.94873e-10	1.54549	-0.000247957	1.54574	1.78712e-11	4.15871e-10	1.52574	-0.00025011	1.52599	1.01816e-11	2.32192e-10
rs1981551.T	0.590343	-0.000225003	0.590568	2.30835e-05	0.000214865	1.36413	-0.000247957	1.36438	2.15209e-11	4.93251e-10	1.53456	-0.000247957	1.53481	4.96157e-12	1.31568e-10	1.5114	-0.000260141	1.51166	4.00964e-12	1.05103e-10
rs2001628.A	0.390641	-0.000240276	0.390881	0.000180409	0.001376	1.88941	-0.000247957	1.88965	6.41257e-13	2.33982e-11	1.76227	-0.000247957	1.76252	1.31688e-12	4.2902e-11	1.87743	-0.000260141	1.87769	7.21973e-13	2.60289e-11
rs2014975.C	1.86312	-0.000265091	1.86338	2.80148e-13	1.13076e-11	2.90532	-0.00025531	2.90558	2.97042e-14	2.18298e-12	2.95639	-0.000260804	2.95665	2.88002e-14	2.11867e-12	3.23202	-0.000260141	3.23228	1.92233e-14	1.72508e-12
rs2014975.T	1.91838	-0.000248202	1.91862	1.80042e-12	5.5862e-11	2.94753	-0.000247957	2.94778	3.96961e-13	1.63111e-11	2.89291	-0.000247957	2.89315	4.06836e-13	1.59143e-11	3.1925	-0.00025011	3.19275	3.01487e-13	1.25007e-11
rs2040703.C	0.46031	-0.000211167	0.460521	0.000187011	0.00141687	1.80216	-0.000247957	1.80241	8.87268e-13	3.02367e-11	1.81925	-0.000247957	1.8195	8.64998e-13	2.94778e-11	1.39431	-0.000260141	1.39457	4.4147e-12	1.1376e-10
rs2040703.G	0.341204	-0.000218085	0.341422	0.000161814	0.00124879	1.76499	-0.000236399	1.76523	4.19708e-11	9.07245e-10	1.8196	-0.000236399	1.81984	4.47685e-11	9.19772e-10	1.4402	-0.000232461	1.44043	1.46443e-10	2.56895e-09
rs2040704.A	2.25651	-0.000256127	2.25676	5.51341e-13	1.99577e-11	0.697037	-0.000247957	0.697285	4.58743e-08	5.86086e-07	0.801633	-0.000247957	0.801881	2.42692e-09	3.76503e-08	0.292329	-0.000187694	0.292517	0.00403302	0.0179285
rs2040704.G	2.29874	-0.000256127	2.29899	3.07601e-13	1.19912e-11	0.931302	-0.000247957	0.93155	1.50284e-09	2.45679e-08	0.997806	-0.000247957	0.998054	3.66858e-10	6.41264e-09	0.436899	-0.00024008	0.437139	2.57038e-05	0.00017844
rs2040704.T	2.43825	-0.000240276	2.43849	5.49344e-12	1.40762e-10	0.868511	-0.000247957	0.868759	1.96912e-08	2.65714e-07	0.913693	-0.000247957	0.913941	1.04146e-08	1.45263e-07	0.461923	-0.00024008	0.462163	5.05246e-05	0.00033301
rs2070901.G	1.00998	-0.000256127	1.01023	1.26779e-09	2.23258e-08	0.282308	-0.000224842	0.282533	0.000493257	0.00337293	0.364282	-0.000211042	0.364493	0.000964783	0.00608627	0.270903	-0.000198747	0.271101	0.00384893	0.0172108
rs2070901.T	1.14811	-0.000256127	1.14837	1.19779e-10	2.44982e-09	0.395353	-0.000204654	0.395557	0.000538095	0.00363593	0.390909	-0.000224842	0.391134	0.000131643	0.000984298	0.281546	-0.00024008	0.281786	0.000588394	0.00313704
rs2078386.C	0.452848	-0.000225003	0.453073	4.31517e-05	0.00037704	1.36344	-0.000247957	1.36369	3.01741e-10	5.41826e-09	1.54185	-0.000247957	1.5421	1.6255e-11	3.84139e-10	1.78183	-0.00024008	1.78207	2.55676e-11	5.27665e-10
rs2078386.T	0.399854	-0.000248202	0.400102	0.000110072	0.000883874	1.31165	-0.00025531	1.3119	7.49079e-12	1.93025e-10	1.44148	-0.000260804	1.44174	1.17797e-12	3.89328e-11	1.75861	-0.000260141	1.75887	2.91737e-13	1.23205e-11
rs2078387.A	0.644385	-0.000218085	0.644603	1.66006e-05	0.000158069	1.23365	-0.000247957	1.2339	1.31331e-10	2.52742e-09	1.19244	-0.000247957	1.19269	1.24708e-10	2.38988e-09	1.30583	-0.00025011	1.30608	3.15476e-11	6.39504e-10
rs2078387.C	0.442558	-0.000248202	0.442806	4.99344e-06	5.06113e-05	1.12771	-0.000247957	1.12796	5.68303e-11	1.18358e-09	1.18037	-0.000247957	1.18062	6.02992e-11	1.20625e-09	1.26122	-0.00025011	1.26147	2.46845e-11	5.128e-10
rs2078392.G	0.813171	-0.000248202	0.813419	2.72643e-08	3.9477e-07	0.24729	-0.000196174	0.247486	0.00967823	0.0480854	0.311156	-0.000192929	0.311349	0.00281486	0.0159883	0.319354	-0.000217942	0.319572	0.00190097	0.00910747
rs2092305.A	4.31616	-0.000256127	4.31642	2.5536e-14	1.92085e-12	2.39806	-0.000247957	2.3983	2.27878e-13	1.01897e-11	2.55713	-0.000247957	2.55738	1.70995e-13	8.12403e-12	2.30806	-0.000260141	2.30832	2.53704e-13	1.08144e-11
rs2092305.G	4.29215	-0.000248202	4.2924	1.16983e-13	5.55792e-12	2.43143	-0.000247957	2.43168	8.79868e-13	3.02367e-11	2.61631	-0.000247957	2.61656	6.54448e-13	2.33198e-11	2.30564	-0.00025011	2.30589	9.78263e-13	3.25064e-11
rs2104047.C	0.361915	-0.000225003	0.36214	0.000990105	0.00639641	0.734343	-0.000247957	0.734591	1.65405e-07	1.92944e-06	0.523488	-0.000224842	0.523713	2.54682e-05	0.000215112	0.814413	-0.00024008	0.814653	6.27899e-08	6.968e-07
rs2138448.A	5.76812	-0.000240276	5.76836	2.28988e-13	9.58178e-12	6.00541	-0.000247957	6.00566	1.94436e-13	8.9578e-12	5.85748	-0.000247957	5.85773	2.11735e-13	9.37597e-12	5.78488	-0.00024008	5.78512	2.23176e-13	9.78754e-12
rs2138448.G	5.74317	-0.000265091	5.74343	2.72146e-15	1.09744e-12	5.9977	-0.00025531	5.99796	2.23845e-15	9.60771e-13	5.85208	-0.000260804	5.85234	2.48452e-15	9.75911e-13	5.75349	-0.000260141	5.75375	2.64149e-15	9.86052e-13
rs2138448.T	5.86745	-0.000256127	5.8677	1.14778e-14	1.30876e-12	6.1421	-0.000247957	6.14235	9.54013e-15	1.14507e-12	6.01031	-0.000247957	6.01056	1.03046e-14	1.1544e-12	5.91013	-0.000260141	5.91039	1.09287e-14	1.16856e-12
rs2155219.G	2.73077	-0.000232639	2.73101	1.26658e-11	3.02455e-10	1.16778	-0.000214748	1.16799	2.37161e-08	3.15363e-07	1.19567	-0.000236399	1.19591	3.90572e-09	5.8026e-08	0.453043	-0.000217942	0.453261	0.000352684	0.00195217
rs2155219.T	3.23396	-0.000265091	3.23423	2.11778e-14	1.85753e-12	1.31199	-0.00025531	1.31224	2.77865e-12	8.12398e-11	1.24969	-0.000260804	1.24995	6.55407e-12	1.65155e-10	0.58265	-0.00025011	0.5829	1.49354e-06	1.30249e-05
rs2212434.C	1.5137	-0.000256127	1.51396	1.28486e-11	3.05222e-10	0.847057	-0.000247957	0.847305	2.74068e-08	3.60238e-07	0.9329	-0.000247957	0.933148	2.13069e-09	3.32811e-08	0.794265	-0.000260141	0.794526	1.10544e-09	1.69761e-08
rs2212434.T	1.77655	-0.000256127	1.77681	8.75841e-13	2.95905e-11	0.817647	-0.000247957	0.817895	3.93736e-08	5.10179e-07	0.868812	-0.000247957	0.86906	1.88368e-09	2.97283e-08	0.701101	-0.000260141	0.701361	7.35682e-08	8.02738e-07
rs2296860.A	0.356494	-0.000198845	0.356693	0.00407618	0.0225078	0.352164	-0.000224842	0.352389	0.0010241	0.00645158	0.426073	-0.000211042	0.426284	0.000407115	0.00275089	0.372282	-0.00024008	0.372522	0.00015341	0.000914643
rs2338821.A	0.680892	-0.000211167	0.681103	0.00010296	0.000835585	0.700159	-0.000224842	0.700384	7.81387e-07	8.19289e-06	0.746534	-0.000247957	0.746782	1.26455e-07	1.50198e-06	0.784579	-0.00024008	0.784819	8.54867e-09	1.10455e-07
rs2338821.C	0.4746	-0.000225003	0.474825	0.000169438	0.00130322	0.886366	-0.000224842	0.886591	2.95779e-07	3.33098e-06	0.653662	-0.000224842	0.653887	2.60936e-06	2.52681e-05	0.787119	-0.000260141	0.78738	4.97009e-09	6.6869e-08
rs2338821.G	0.870486	-0.000240276	0.870726	9.89534e-09	1.5563e-07	0.76325	-0.000247957	0.763498	9.09477e-09	1.28824e-07	0.908017	-0.000247957	0.908265	1.05735e-08	1.4703e-07	0.825816	-0.000260141	0.826076	9.20003e-09	1.18201e-07
rs2393796.A	0.382317	-0.000205006	0.382522	0.00137957	0.00856087	0.560224	-0.000236399	0.560461	1.8118e-06	1.82823e-05	0.467839	-0.000236399	0.468075	3.18207e-05	0.000265328	0.713966	-0.000260141	0.714226	5.95613e-09	7.82879e-08
rs2393796.G	0.732692	-0.000211167	0.732903	8.92626e-06	8.81227e-05	0.579114	-0.000247957	0.579362	7.55791e-06	6.85321e-05	0.614555	-0.000211042	0.614766	0.000100489	0.000762617	0.766502	-0.00024008	0.766742	3.64785e-07	3.5551e-06
rs2412099.A	0.389285	-0.000240276	0.389526	8.29816e-05	0.00068565	0.90124	-0.000247957	0.901488	3.64265e-10	6.48989e-09	0.916229	-0.000247957	0.916477	4.90405e-10	8.37729e-09	0.648749	-0.000260141	0.649009	3.49157e-08	4.115e-07
rs2412099.C	0.270838	-0.000225003	0.271063	0.00368759	0.0206369	0.951297	-0.000247957	0.951545	3.68113e-09	5.63411e-08	0.879271	-0.000247957	0.879519	5.37494e-09	7.78257e-08	0.596047	-0.00024008	0.596287	5.30939e-07	5.02409e-06
rs2412099.G	0.400122	-0.000240276	0.400362	0.000147553	0.00115041	1.01431	-0.000247957	1.01456	6.37134e-10	1.10915e-08	0.838039	-0.000247957	0.838287	1.22236e-08	1.67927e-07	0.632696	-0.000224842	0.632921	9.13966e-07	8.25465e-06
rs2412099.T	0.40879	-0.000198845	0.408989	0.00164527	0.0100861	0.675159	-0.000224842	0.675383	1.50261e-07	1.77091e-06	0.786025	-0.000247957	0.786273	4.0152e-08	5.11545e-07	0.603379	-0.000260141	0.603639	4.9496e-07	4.69338e-06
rs2427784.C	6.30263	-0.000265091	6.3029	1.89139e-15	1.05964e-12	5.70345	-0.00025531	5.7037	2.72921e-15	9.60771e-13	6.01157	-0.000260804	6.01183	2.26282e-15	9.75911e-13	6.12854	-0.000260141	6.1288	2.15093e-15	9.86052e-13
rs2427784.T	4.3749	-0.000265091	4.37517	5.21806e-15	1.13331e-12	4.66896	-0.00025531	4.66922	4.32927e-15	9.78863e-13	4.88707	-0.000260804	4.88733	3.77772e-15	1.0111e-12	4.90282	-0.000260141	4.90308	3.81672e-15	9.88018e-13
rs2440781.A	0.839497	-0.000248202	0.839745	2.23191e-08	3.31588e-07	0.583682	-0.000236399	0.583919	1.2564e-05	0.000110413	0.509557	-0.000236399	0.509794	1.58078e-05	0.000138606	0.462952	-0.000232461	0.463184	4.16097e-05	0.000279502
rs2440781.G	0.820523	-0.000218085	0.820741	4.09591e-07	5.03544e-06	0.526638	-0.000236399	0.526875	2.63003e-06	2.57416e-05	0.602529	-0.000236399	0.602766	1.76192e-06	1.75461e-05	0.437983	-0.000232461	0.438216	1.74311e-05	0.00012403
rs2440781.T	1.52753	-0.000265091	1.52779	3.70735e-12	1.00055e-10	0.679881	-0.00025531	0.680137	6.58091e-08	8.20097e-07	0.662193	-0.000260804	0.662454	8.67632e-08	1.04967e-06	0.538953	-0.000260141	0.539213	1.20938e-06	1.07107e-05
rs249681.C	0.68635	-0.000265091	0.686615	2.21094e-08	3.29546e-07	0.613595	-0.00025531	0.613851	4.32351e-07	4.69513e-06	0.502686	-0.000260804	0.502947	1.51379e-06	1.5309e-05	0.249001	-0.000232461	0.249234	0.00273294	0.0126419
rs2517611.G	1.96375	-0.000256127	1.96401	6.11135e-13	2.17765e-11	1.7966	-0.000247957	1.79685	6.89935e-13	2.45843e-11	1.85043	-0.000247957	1.85068	7.57323e-13	2.63675e-11	1.2513	-0.000260141	1.25156	8.44038e-12	1.97418e-10
rs2544030.A	1.01928	-0.000265091	1.01955	9.05902e-10	1.63961e-08	0.255014	-0.000236399	0.255251	0.00582883	0.0308057	0.2865	-0.000247957	0.286748	0.00127298	0.00783541	0.395365	-0.00025011	0.395615	0.000227861	0.00130891
rs2544030.G	1.38315	-0.000248202	1.38339	1.20784e-10	2.45937e-09	0.36087	-0.000214748	0.361085	0.000549287	0.00369513	0.280242	-0.000192929	0.280434	0.0066238	0.0342142	0.311848	-0.000204895	0.312053	0.00143668	0.00710705
rs2649994.A	4.2522	-0.000265091	4.25246	7.41794e-15	1.27518e-12	1.73869	-0.00025531	1.73895	3.06139e-13	1.29287e-11	1.6242	-0.000260804	1.62446	5.60501e-13	2.07666e-11	1.41887	-0.000260141	1.41913	1.41631e-12	4.45502e-11
rs2649994.C	4.30971	-0.000265091	4.30997	6.20772e-15	1.17972e-12	1.75764	-0.00025531	1.7579	2.21683e-13	1.00109e-11	1.5959	-0.000260804	1.59616	5.57333e-13	2.07666e-11	1.48504	-0.000260141	1.4853	9.83531e-13	3.25064e-11
rs2649994.T	4.26644	-0.000256127	4.2667	2.569e-14	1.92085e-12	1.74863	-0.000247957	1.74888	1.00326e-12	3.3093e-11	1.49627	-0.000247957	1.49652	2.05676e-12	6.33844e-11	1.38061	-0.000260141	1.38088	3.91165e-12	1.03727e-10
rs2649996.A	0.402562	-0.000218085	0.40278	0.000167443	0.00129004	1.2392	-0.00025531	1.23945	6.18643e-12	1.64048e-10	1.31324	-0.000260804	1.31351	2.39429e-12	7.0454e-11	1.36693	-0.000260141	1.36719	1.02131e-12	3.35123e-11
rs2649996.C	0.28497	-0.000177761	0.285147	0.00716153	0.0372873	1.18987	-0.000247957	1.19012	1.36355e-09	2.24518e-08	1.31591	-0.000247957	1.31616	2.19469e-10	4.02007e-09	1.35594	-0.00024008	1.35618	7.5583e-11	1.39568e-09
rs2649998.C	0.736323	-0.000265091	0.736588	1.6889e-08	2.54227e-07	0.557657	-0.00025531	0.557912	3.68381e-07	4.04864e-06	0.54969	-0.000260804	0.549951	5.91587e-07	6.50175e-06	0.362938	-0.000232461	0.363171	0.000416956	0.00226667
rs2649998.G	0.655024	-0.000232639	0.655257	4.39408e-07	5.35866e-06	0.426004	-0.000214748	0.426218	7.29812e-05	0.000577895	0.432967	-0.000192929	0.43316	0.000691817	0.00450768	0.246188	-0.000232461	0.24642	0.00125107	0.00627049
rs2649998.T	0.442587	-0.000225003	0.442812	0.000136575	0.001074	0.38366	-0.000224842	0.383885	0.000528322	0.00358583	0.406313	-0.000211042	0.406524	0.000713576	0.00464283	0.277584	-0.000211042	0.277795	0.00969954	0.0389433
rs2650006.G	0.397372	-0.000198845	0.397571	0.00430526	0.023573	0.54254	-0.000224842	0.542764	6.6172e-05	0.000531356	0.636782	-0.000211042	0.636993	4.14423e-06	3.92969e-05	0.867979	-0.00024008	0.868219	8.2552e-09	1.06966e-07
rs2671654.A	5.29392	-0.000256127	5.29417	1.4938e-14	1.51361e-12	2.00196	-0.000247957	2.0022	4.81549e-13	1.86131e-11	2.25594	-0.000247957	2.25619	2.82895e-13	1.24066e-11	1.26692	-0.000260141	1.26718	1.07647e-11	2.43059e-10
rs2671654.G	5.24884	-0.000265091	5.2491	2.88736e-15	1.09744e-12	2.04708	-0.00025531	2.04733	9.3347e-14	5.12213e-12	2.24906	-0.000260804	2.24932	5.93188e-14	3.70621e-12	1.24303	-0.000260141	1.24329	2.49555e-12	6.98295e-11
rs2701181.A	4.97124	-0.000256127	4.97149	1.52656e-14	1.51361e-12	5.60593	-0.000247957	5.60618	1.21142e-14	1.18502e-12	5.53397	-0.000247957	5.53422	1.23696e-14	1.20038e-12	5.50474	-0.000260141	5.505	1.25911e-14	1.24843e-12
rs2701181.G	5.3606	-0.000248202	5.36085	5.9928e-14	3.37446e-12	5.64207	-0.000247957	5.64231	5.19857e-14	3.24804e-12	5.57858	-0.000247957	5.57883	5.33742e-14	3.42873e-12	5.62256	-0.00025011	5.62281	5.2356e-14	3.30825e-12
rs2701182.A	6.14339	-0.000265091	6.14365	2.09094e-15	1.05964e-12	6.2236	-0.00025531	6.22386	2.00184e-15	9.60771e-13	6.30712	-0.000260804	6.30738	1.94628e-15	9.75911e-13	6.35871	-0.000260141	6.35897	1.86685e-15	9.86052e-13
rs2701182.G	6.25639	-0.000265091	6.25666	1.99851e-15	1.05964e-12	6.25502	-0.00025531	6.25528	1.98064e-15	9.60771e-13	6.36234	-0.000260804	6.3626	1.88698e-15	9.75911e-13	6.36625	-0.000260141	6.36651	1.83406e-15	9.86052e-13
rs2706345.A	1.45833	-0.000256127	1.45859	5.41659e-12	1.39577e-10	2.28754	-0.000247957	2.28779	2.60956e-13	1.15556e-11	2.48785	-0.000247957	2.4881	1.92961e-13	8.89475e-12	2.8661	-0.000260141	2.86636	1.14657e-13	6.15238e-12
rs2706345.G	1.53418	-0.000240276	1.53442	2.46155e-11	5.5306e-10	2.37313	-0.000247957	2.37338	3.14572e-12	8.91158e-11	2.69415	-0.000247957	2.6944	2.19985e-12	6.64471e-11	2.99931	-0.00024008	2.99955	1.51765e-12	4.70885e-11
rs28490880.A	0.48649	-0.000218085	0.486708	0.000161167	0.00124802	0.492239	-0.000204654	0.492444	6.00035e-05	0.000487836	0.523521	-0.000236399	0.523757	0.000104882	0.000794631	0.558536	-0.000217942	0.558754	8.36234e-06	6.30423e-05
rs28490880.C	0.446309	-0.000225003	0.446534	5.11602e-05	0.000441935	0.598137	-0.000204654	0.598342	0.000709117	0.00466708	0.634057	-0.000224842	0.634282	9.32021e-07	9.86298e-06	0.609429	-0.000211042	0.60964	7.7404e-06	5.8742e-05
rs28490880.T	0.568656	-0.000198845	0.568855	0.000961184	0.00623607	0.399816	-0.000204654	0.40002	0.00432919	0.0236472	0.635248	-0.000247957	0.635496	2.9324e-07	3.31057e-06	0.538797	-0.000260141	0.539057	8.21686e-07	7.51044e-06
rs2949661.G	0.901166	-0.000232639	0.901398	5.77565e-08	8.00691e-07	0.313165	-0.000214748	0.31338	0.000534296	0.00361562	0.34615	-0.000192929	0.346343	0.00149087	0.00904236	0.478729	-0.000217942	0.478947	6.51332e-05	0.000419002
rs2967677.C	0.278973	-0.000205006	0.279178	0.00426559	0.023412	0.260118	-0.000247957	0.260366	0.00107438	0.0067404	0.221455	-0.000217942	0.221673	0.00250324	0.0144645	0.41359	-0.00025011	0.41384	5.76354e-05	0.000375883
rs2967678.A	5.81246	-0.000256127	5.81272	1.14724e-14	1.30876e-12	5.83704	-0.000247957	5.83728	1.10521e-14	1.18491e-12	5.88517	-0.000247957	5.88542	1.08067e-14	1.1544e-12	6.0697	-0.000260141	6.06996	9.86088e-15	1.16856e-12
rs2967678.C	5.6252	-0.000256127	5.62546	1.26739e-14	1.37633e-12	5.72759	-0.000247957	5.72784	1.17969e-14	1.18502e-12	5.79741	-0.000247957	5.79765	1.13482e-14	1.1544e-12	5.95279	-0.000260141	5.95305	1.0414e-14	1.16856e-12
rs2967678.T	6.09769	-0.000256127	6.09795	9.41742e-15	1.30876e-12	6.1539	-0.000247957	6.15415	8.98318e-15	1.10736e-12	6.2273	-0.000247957	6.22754	8.66756e-15	1.06845e-12	6.38703	-0.000260141	6.38729	8.09781e-15	1.0863e-12
rs3024556.A	8.01339	-0.000248202	8.01364	2.39516e-14	1.87754e-12	7.94225	-0.000247957	7.9425	2.44138e-14	1.98842e-12	8.03653	-0.000247957	8.03678	2.41147e-14	1.96406e-12	8.14298	-0.00025011	8.14323	2.33939e-14	1.8588e-12
rs3024556.G	7.91945	-0.000248202	7.9197	2.42874e-14	1.87754e-12	7.79584	-0.000247957	7.79608	2.48608e-14	1.9893e-12	7.69186	-0.000247957	7.69211	2.52552e-14	1.99497e-12	7.97581	-0.00025011	7.97606	2.40076e-14	1.8588e-12
rs3091308.A	1.42673	-0.000256127	1.42698	9.9279e-12	2.43447e-10	0.438689	-0.000247957	0.438937	6.99717e-06	6.38282e-05	0.461504	-0.000224842	0.461729	8.69815e-06	7.87148e-05	0.372757	-0.000260141	0.373017	1.97134e-05	0.000139184
rs3091308.G	1.68401	-0.000265091	1.68428	9.25257e-13	3.09729e-11	0.45295	-0.000236399	0.453187	2.16261e-05	0.000184533	0.624546	-0.000217942	0.624763	8.90572e-06	8.04336e-05	0.510027	-0.000217942	0.510245	8.96904e-05	0.000559614
rs3104413.C	3.86972	-0.000265091	3.86999	9.48495e-15	1.30876e-12	1.50815	-0.00025531	1.5084	6.05682e-13	2.26436e-11	1.41841	-0.000260804	1.41867	8.66043e-13	2.94778e-11	1.10089	-0.000260141	1.10115	1.08425e-11	2.43609e-10
rs3104413.G	3.92961	-0.000256127	3.92987	4.0796e-14	2.54891e-12	1.58489	-0.000247957	1.58514	2.49092e-12	7.4744e-11	1.61258	-0.000247957	1.61283	3.02396e-12	8.62017e-11	1.2157	-0.000260141	1.21596	2.34244e-11	4.92344e-10
rs3129751.A	0.695542	-0.000265091	0.695807	2.36717e-08	3.49406e-07	0.532069	-0.000247957	0.532317	2.33157e-06	2.29682e-05	0.598973	-0.000260804	0.599234	5.73762e-08	7.13059e-07	0.415913	-0.000260141	0.416174	8.52461e-06	6.41597e-05
rs3129751.C	0.57484	-0.000265091	0.575105	5.28769e-07	6.3802e-06	0.476501	-0.00025531	0.476756	8.72495e-07	9.12718e-06	0.445939	-0.000260804	0.4462	1.26871e-06	1.31215e-05	0.280993	-0.000260141	0.281254	0.000344242	0.00191241
rs340893.C	0.486276	-0.000225003	0.486501	9.76236e-05	0.000793692	0.541098	-0.000247957	0.541345	4.56218e-06	4.2563e-05	0.695331	-0.000224842	0.695555	1.37033e-06	1.392e-05	0.797061	-0.00024008	0.797301	2.27305e-08	2.72826e-07
rs340893.T	0.474769	-0.000232639	0.475002	2.3557e-05	0.000218381	0.446022	-0.000214748	0.446237	0.000182965	0.00133949	0.507537	-0.000236399	0.507773	1.15482e-05	0.000102874	0.675712	-0.000217942	0.67593	1.54139e-06	1.34166e-05
rs340894.C	0.71203	-0.000265091	0.712295	5.42875e-08	7.57202e-07	0.743674	-0.00025531	0.74393	8.27072e-10	1.40757e-08	0.914346	-0.000247957	0.914594	4.31013e-10	7.47472e-09	0.603855	-0.000260141	0.604115	1.17826e-07	1.22717e-06
rs340894.T	0.495764	-0.000225003	0.495989	2.38988e-05	0.000220653	0.701088	-0.000224842	0.701312	3.89558e-07	4.25065e-06	0.689776	-0.000247957	0.690024	1.39641e-07	1.64575e-06	0.414317	-0.000224842	0.414542	9.61436e-05	0.000596614
rs340907.A	2.25302	-0.000265091	2.25328	1.02268e-13	4.96215e-12	3.62044	-0.00025531	3.62069	1.14309e-14	1.18491e-12	3.66989	-0.000260804	3.67015	1.05989e-14	1.1544e-12	3.32794	-0.000260141	3.3282	1.60762e-14	1.4964e-12
rs340907.C	2.53507	-0.000248202	2.53531	7.95667e-13	2.74927e-11	3.85948	-0.000247957	3.85973	1.53812e-13	7.36012e-12	3.97721	-0.000247957	3.97746	1.46772e-13	7.30233e-12	3.60407	-0.00025011	3.60432	2.09218e-13	9.35532e-12
rs340917.A	1.34133	-0.000265091	1.34159	1.21036e-11	2.90549e-10	2.77682	-0.00025531	2.77707	3.59675e-14	2.48557e-12	2.73812	-0.000260804	2.73838	3.99827e-14	2.72181e-12	2.88427	-0.000260141	2.88453	3.17777e-14	2.21056e-12
rs340917.G	1.20009	-0.000248202	1.20033	2.79169e-10	5.4414e-09	2.68827	-0.000247957	2.68852	5.88642e-13	2.22062e-11	2.56998	-0.000247957	2.57023	7.14811e-13	2.5246e-11	2.74476	-0.00025011	2.74501	5.73484e-13	2.17972e-11
rs340934.C	0.697338	-0.000225003	0.697563	1.28571e-05	0.000124769	0.424482	-0.000204654	0.424686	0.000654784	0.00435981	0.636361	-0.000192929	0.636554	0.000306171	0.00211583	0.379053	-0.000211042	0.379264	0.000138517	0.000832377
rs340934.G	0.902631	-0.000256127	0.902888	1.05294e-09	1.89073e-08	0.487304	-0.000247957	0.487552	2.85213e-06	2.75605e-05	0.614609	-0.000247957	0.614857	4.14548e-08	5.23755e-07	0.451693	-0.000260141	0.451954	1.58089e-06	1.37342e-05
rs340934.T	0.736424	-0.000198845	0.736623	0.00024431	0.00181482	0.459566	-0.000204654	0.45977	0.000519079	0.00353361	0.465448	-0.000211042	0.465659	0.000139078	0.00103312	0.505822	-0.000211042	0.506033	0.000202088	0.00117118
rs34120102.A	0.491546	-0.000232639	0.491779	3.49389e-05	0.000312463	0.367679	-0.000236399	0.367915	8.95766e-05	0.000694828	0.445318	-0.000236399	0.445554	2.41369e-05	0.000204625	0.441832	-0.000232461	0.442065	1.36909e-05	9.8183e-05
rs34120102.C	0.490608	-0.000232639	0.490841	3.38879e-05	0.00030366	0.397244	-0.000214748	0.397459	0.000234041	0.0016784	0.387172	-0.000217942	0.38739	0.00026279	0.00184114	0.447917	-0.000232461	0.44815	0.000212397	0.00122471
rs34120102.G	0.34654	-0.000205006	0.346745	0.000876719	0.00572882	0.356819	-0.000214748	0.357033	0.0014426	0.00878466	0.335627	-0.000201986	0.335829	0.000590955	0.00390065	0.343293	-0.000232461	0.343525	0.000139454	0.000836908
rs34120102.T	0.536896	-0.000198845	0.537095	0.000340923	0.00246037	0.345912	-0.000204654	0.346116	0.00143163	0.00872949	0.305152	-0.000211042	0.305363	0.00231866	0.0135063	0.435953	-0.000224842	0.436178	0.000113716	0.000700893
rs34276574.T	0.345867	-0.000205006	0.346072	0.00135451	0.00847201	0.40382	-0.000236399	0.404056	6.695e-05	0.00053478	0.513075	-0.000236399	0.513312	1.72834e-05	0.000149866	0.530926	-0.000232461	0.531159	4.81024e-06	3.81557e-05
rs34290285.A	2.67515	-0.000256127	2.67541	1.61278e-13	7.28307e-12	1.09018	-0.000247957	1.09042	4.21848e-11	9.07571e-10	1.09128	-0.000247957	1.09153	5.49292e-11	1.10367e-09	0.730226	-0.000260141	0.730487	1.31902e-08	1.65276e-07
rs34290285.G	1.21138	-0.000240276	1.21162	7.66935e-10	1.41048e-08	0.606282	-0.000247957	0.60653	4.8712e-06	4.51576e-05	0.503149	-0.000247957	0.503396	1.0431e-05	9.40235e-05	0.445233	-0.00024008	0.445473	8.23872e-05	0.000521176
rs343475.C	6.76411	-0.000256127	6.76437	7.54875e-15	1.27518e-12	2.93883	-0.000247957	2.93908	1.07656e-13	5.57976e-12	3.16724	-0.000247957	3.16748	7.82549e-14	4.40643e-12	2.14904	-0.000260141	2.1493	3.74781e-13	1.51272e-11
rs343475.G	6.38201	-0.000248202	6.38226	3.90876e-14	2.51097e-12	2.85196	-0.000247957	2.85221	4.50944e-13	1.78848e-11	3.13741	-0.000247957	3.13766	3.44955e-13	1.44289e-11	2.13253	-0.00025011	2.13278	1.555e-12	4.75998e-11
rs343479.C	0.431465	-0.000211167	0.431676	6.80766e-05	0.000572873	1.94038	-0.000247957	1.94063	8.53908e-13	2.97304e-11	1.77038	-0.000247957	1.77063	1.62922e-12	5.16034e-11	1.88217	-0.000260141	1.88243	7.86139e-13	2.69592e-11
rs343479.T	0.488376	-0.000232639	0.488609	1.87865e-05	0.00017777	2.19444	-0.00025531	2.1947	1.02665e-13	5.4448e-12	2.00007	-0.000260804	2.00033	1.89548e-13	8.89475e-12	2.08016	-0.000260141	2.08042	1.30481e-13	6.76275e-12
rs343490.C	0.340055	-0.000193306	0.340248	0.00447382	0.0244372	1.07929	-0.00025531	1.07954	6.14988e-11	1.26349e-09	1.04005	-0.000260804	1.04031	2.19395e-10	4.02007e-09	1.13164	-0.000260141	1.1319	1.11724e-11	2.49791e-10
rs343490.G	0.386817	-0.000225003	0.387042	9.0749e-05	0.000741768	1.16424	-0.000247957	1.16448	2.14919e-11	4.93251e-10	1.0133	-0.000247957	1.01355	5.15431e-11	1.04484e-09	1.15111	-0.000260141	1.15137	1.31678e-11	2.90137e-10
rs34720006.A	6.44814	-0.000256127	6.4484	8.04175e-15	1.30876e-12	6.4516	-0.000247957	6.45185	7.85491e-15	1.05371e-12	6.38615	-0.000247957	6.3864	8.30398e-15	1.06845e-12	6.19903	-0.000260141	6.19929	9.01493e-15	1.14214e-12
rs34720006.C	7.08301	-0.000265091	7.08328	1.36473e-15	1.05964e-12	7.03639	-0.00025531	7.03664	1.39687e-15	9.60771e-13	6.88488	-0.000260804	6.88514	1.45211e-15	9.75911e-13	6.90529	-0.000260141	6.90555	1.47605e-15	9.86052e-13
rs34928543.C	0.674695	-0.000225003	0.67492	3.40055e-06	3.59859e-05	0.447188	-0.000247957	0.447436	0.000118993	0.000903367	0.489937	-0.000224842	0.490161	3.84736e-05	0.000316177	0.339689	-0.000224842	0.339913	0.000918575	0.00476093
rs35014055.A	0.872251	-0.000240276	0.872491	1.06173e-08	1.65275e-07	0.788604	-0.000247957	0.788852	7.44003e-08	9.14662e-07	0.81138	-0.000224842	0.811605	3.80696e-07	4.25577e-06	0.494594	-0.000224842	0.494819	2.19725e-05	0.000154417
rs35014055.G	0.830377	-0.000256127	0.830633	8.86971e-09	1.39982e-07	0.620198	-0.000224842	0.620422	4.28234e-06	4.02717e-05	0.600675	-0.000224842	0.6009	7.70184e-06	7.05383e-05	0.436431	-0.000211042	0.436642	0.000270039	0.0015319
rs35117964.A	3.03285	-0.000265091	3.03312	2.38213e-14	1.87754e-12	4.1841	-0.00025531	4.18435	6.04971e-15	9.78863e-13	4.08889	-0.000260804	4.08915	6.62888e-15	1.06068e-12	3.92727	-0.000260141	3.92753	7.62534e-15	1.05391e-12
rs35117964.G	0.398273	-0.000232639	0.398505	0.000247637	0.00183654	1.67818	-0.00025531	1.67843	2.86078e-13	1.24051e-11	1.63587	-0.000260804	1.63613	4.08237e-13	1.59143e-11	1.54569	-0.000260141	1.54595	3.83926e-13	1.52912e-11
rs35118762.C	1.05742	-0.000248202	1.05767	1.39795e-09	2.44293e-08	0.487888	-0.000236399	0.488125	4.4026e-06	4.13174e-05	0.515964	-0.000247957	0.516212	4.76995e-07	5.25501e-06	0.514933	-0.000232461	0.515165	3.94276e-06	3.18282e-05
rs35118762.G	0.743606	-0.000225003	0.743831	3.04006e-07	3.79882e-06	0.529745	-0.000224842	0.52997	4.16483e-05	0.000344127	0.631499	-0.000224842	0.631723	2.65142e-06	2.55668e-05	0.453353	-0.000224842	0.453578	4.51639e-05	0.000299408
rs35118762.T	0.784775	-0.000240276	0.785015	1.78474e-07	2.2995e-06	0.564108	-0.000224842	0.564333	2.1497e-05	0.000184129	0.656012	-0.000224842	0.656237	1.00323e-06	1.05432e-05	0.462869	-0.000224842	0.463093	8.53802e-05	0.00053639
rs35441874.A	0.969537	-0.000256127	0.969793	7.09432e-09	1.15561e-07	1.62968	-0.000247957	1.62993	1.41513e-12	4.54534e-11	1.82885	-0.000247957	1.8291	7.91781e-13	2.73584e-11	1.90618	-0.000260141	1.90644	6.25595e-13	2.32152e-11
rs35441874.T	1.06507	-0.000248202	1.06532	1.77123e-09	3.06006e-08	1.70992	-0.000247957	1.71017	4.03914e-12	1.11652e-10	1.85291	-0.000247957	1.85316	2.49276e-12	7.24171e-11	1.92362	-0.00025011	1.92387	2.00052e-12	5.8867e-11
rs35571244.C	1.39325	-0.000265091	1.39351	1.67404e-12	5.26573e-11	1.0089	-0.00025531	1.00916	2.84008e-11	6.41267e-10	1.14889	-0.000260804	1.14915	1.04219e-11	2.55561e-10	1.04746	-0.000260141	1.04772	1.73105e-11	3.74187e-10
rs35571244.T	1.366	-0.000248202	1.36625	2.39525e-11	5.40829e-10	0.99311	-0.000247957	0.993358	2.90874e-10	5.24378e-09	1.17792	-0.000247957	1.17817	6.75313e-11	1.33338e-09	0.957138	-0.00025011	0.957388	1.67951e-10	2.92376e-09
rs35587648.A	0.28178	-0.000198845	0.281979	0.00247532	0.0144188	1.16025	-0.000247957	1.1605	2.41578e-10	4.40734e-09	0.817098	-0.000247957	0.817346	1.2983e-08	1.76236e-07	1.27594	-0.00024008	1.27618	9.40632e-11	1.69574e-09
rs35587648.G	0.617585	-0.000205006	0.61779	6.04263e-05	0.000510378	1.49502	-0.000247957	1.49527	2.63975e-11	5.99001e-10	1.06335	-0.000247957	1.0636	9.13568e-10	1.50425e-08	1.63203	-0.00025011	1.63228	7.46224e-12	1.77267e-10
rs3730758.C	1.76445	-0.000256127	1.76471	1.61394e-12	5.11192e-11	0.929723	-0.000247957	0.929971	2.61245e-10	4.72832e-09	1.01305	-0.000247957	1.0133	6.4644e-11	1.28192e-09	0.485727	-0.00024008	0.485967	5.1146e-06	4.03593e-05
rs3730758.G	1.57179	-0.000256127	1.57205	3.66113e-12	9.93952e-11	0.931501	-0.000247957	0.931749	5.42524e-10	9.55387e-09	1.00035	-0.000247957	1.0006	2.13882e-10	3.94947e-09	0.403934	-0.000260141	0.404194	1.17061e-05	8.59769e-05
rs3730758.T	1.6602	-0.000256127	1.66045	4.14541e-12	1.10568e-10	0.815373	-0.000247957	0.81562	6.47128e-09	9.35971e-08	0.972209	-0.000247957	0.972457	4.13989e-08	5.23755e-07	0.401664	-0.000211042	0.401875	0.000337057	0.00187478
rs375970980.C	0.390935	-0.000177761	0.391113	0.00701491	0.0366915	0.814573	-0.000224842	0.814797	1.18955e-07	1.40924e-06	0.85106	-0.000224842	0.851284	2.8441e-08	3.71688e-07	1.06587	-0.000224842	1.06609	4.26227e-09	5.85549e-08
rs3763978.C	0.671267	-0.000232639	0.6715	2.13077e-06	2.34745e-05	0.562505	-0.000214748	0.562719	8.09123e-06	7.30774e-05	0.546045	-0.000201986	0.546247	7.00175e-05	0.000549655	0.263044	-0.000217942	0.263262	0.002261	0.0106865
rs3763978.G	0.670815	-0.000232639	0.671048	3.03056e-06	3.23752e-05	0.455724	-0.000214748	0.455938	0.000167262	0.00124046	0.403489	-0.000217942	0.403707	0.000726128	0.00470436	0.294891	-0.000204895	0.295096	0.0120441	0.0469516
rs3766568.G	0.735675	-0.000265091	0.73594	8.83662e-09	1.39978e-07	0.327204	-0.000236399	0.32744	0.000527845	0.00358583	0.223579	-0.000247957	0.223827	0.00415173	0.0225429	0.456892	-0.000260141	0.457152	3.81941e-06	3.10522e-05
rs3771180.A	0.674658	-0.000205006	0.674863	2.82658e-05	0.000255794	0.977792	-0.000236399	0.978029	3.25258e-07	3.62714e-06	1.01207	-0.000236399	1.0123	7.19009e-07	7.78955e-06	0.58584	-0.000204895	0.586045	0.00018673	0.0010891
rs3771180.G	1.19114	-0.000256127	1.1914	5.89005e-11	1.2672e-09	1.32709	-0.000247957	1.32734	5.89782e-12	1.58235e-10	1.42941	-0.000247957	1.42965	3.59293e-12	9.99229e-11	0.890201	-0.000260141	0.890461	1.95877e-10	3.39694e-09
rs3771180.T	2.27236	-0.000256127	2.27262	2.94754e-13	1.16694e-11	1.90177	-0.000247957	1.90201	6.51658e-13	2.3589e-11	2.05048	-0.000247957	2.05073	4.71111e-13	1.82096e-11	1.27949	-0.000260141	1.27975	7.00269e-12	1.68102e-10
rs3784099.A	1.30185	-0.000240276	1.30209	1.11516e-09	1.9946e-08	1.4347	-0.000247957	1.43495	3.2884e-11	7.3163e-10	1.52308	-0.000247957	1.52333	2.60498e-11	5.7358e-10	1.77976	-0.00024008	1.78	8.87578e-12	2.06543e-10
rs3784099.G	0.834059	-0.000248202	0.834307	1.16958e-08	1.79612e-07	1.1633	-0.00025531	1.16355	1.85796e-11	4.34572e-10	1.33362	-0.000260804	1.33388	1.95954e-11	4.49118e-10	1.53103	-0.000260141	1.53129	9.68385e-13	3.24765e-11
rs3798135.C	0.256032	-0.000205006	0.256237	0.00497981	0.026943	0.566722	-0.000236399	0.566959	2.09857e-06	2.08986e-05	0.382624	-0.000201986	0.382826	0.00137436	0.0083803	0.758706	-0.000232461	0.758939	2.85094e-08	3.38624e-07
rs3804333.C	0.382559	-0.000198845	0.382757	0.000495009	0.00345219	1.70312	-0.000247957	1.70337	1.72966e-11	4.08755e-10	1.50623	-0.000247957	1.50647	3.48522e-11	7.32538e-10	1.34849	-0.00024008	1.34873	8.73967e-11	1.58811e-09
rs3819122.C	0.320156	-0.000211167	0.320367	0.00649707	0.0341789	0.403983	-0.000204654	0.404187	0.00156302	0.00946735	0.335852	-0.000224842	0.336077	0.00142545	0.00868022	0.415444	-0.00024008	0.415684	2.69546e-05	0.000186555
rs390158.G	0.901697	-0.000232639	0.901929	7.56007e-08	1.03238e-06	0.624682	-0.000236399	0.624919	3.22438e-06	3.10262e-05	0.618909	-0.000236399	0.619146	6.31954e-06	5.84654e-05	0.217565	-0.000204895	0.217769	0.00619706	0.0260986
rs41269955.A	0.609897	-0.000248202	0.610145	1.65511e-06	1.85934e-05	1.16911	-0.00025531	1.16936	1.14393e-11	2.82024e-10	1.25427	-0.000260804	1.25453	4.4923e-12	1.21239e-10	1.3225	-0.000260141	1.32276	2.38699e-12	6.76214e-11
rs41269955.G	0.668202	-0.000265091	0.668467	3.78152e-08	5.35637e-07	1.21106	-0.00025531	1.21131	7.03078e-12	1.83242e-10	1.26405	-0.000260804	1.26431	2.37586e-12	7.03654e-11	1.3453	-0.000260141	1.34556	1.67309e-12	5.08731e-11
rs41561715.A	0.75846	-0.000211167	0.758671	1.93406e-05	0.000182635	0.483678	-0.000224842	0.483903	5.89318e-05	0.000479979	0.483042	-0.000224842	0.483267	6.96473e-05	0.000548638	0.544135	-0.00024008	0.544375	1.36165e-05	9.78956e-05
rs41561715.C	0.941759	-0.000256127	0.942015	1.16263e-08	1.79148e-07	0.563753	-0.000247957	0.564001	5.94874e-07	6.3393e-06	0.484406	-0.000247957	0.484654	6.97523e-07	7.57477e-06	0.627606	-0.000260141	0.627866	2.36706e-08	2.82622e-07
rs41561715.T	0.49132	-0.000218085	0.491538	8.47391e-05	0.000697644	0.341187	-0.000214748	0.341402	0.000919067	0.00588745	0.443623	-0.000217942	0.443841	0.000312742	0.00215471	0.413385	-0.000217942	0.413603	8.60725e-05	0.000539254
rs4379740.C	2.68872	-0.000248202	2.68897	5.94159e-13	2.13383e-11	3.66948	-0.000247957	3.66973	1.72482e-13	8.02746e-12	3.74169	-0.000247957	3.74193	1.53272e-13	7.51691e-12	3.77639	-0.00025011	3.77664	1.47094e-13	7.29235e-12
rs4379740.T	2.57125	-0.000248202	2.5715	7.80127e-13	2.71615e-11	3.74738	-0.000247957	3.74763	1.66711e-13	7.83884e-12	3.84514	-0.000247957	3.84539	1.59641e-13	7.74598e-12	3.89621	-0.00025011	3.89646	1.51885e-13	7.36966e-12
rs4380538.C	2.26225	-0.000256127	2.26251	3.361e-13	1.28819e-11	3.42271	-0.000247957	3.42296	5.69391e-14	3.50945e-12	3.35295	-0.000247957	3.3532	6.15078e-14	3.79104e-12	3.44749	-0.000260141	3.44775	5.36748e-14	3.30825e-12
rs4380538.T	2.03167	-0.000256127	2.03193	1.313e-12	4.25579e-11	3.36799	-0.000247957	3.36824	6.71858e-14	4.08579e-12	3.27787	-0.000247957	3.27812	7.41218e-14	4.27936e-12	3.41945	-0.000260141	3.41971	6.08766e-14	3.68207e-12
rs4491851.A	1.36188	-0.000218085	1.3621	1.07986e-08	1.67526e-07	0.400344	-0.000196174	0.40054	0.00286161	0.016334	0.479052	-0.000185318	0.479237	0.00341564	0.0190449	0.292508	-0.0001827	0.292691	0.010679	0.0425389
rs45499403.C	0.509124	-0.000240276	0.509364	1.58955e-06	1.79899e-05	0.533097	-0.000204654	0.533301	0.000722756	0.00474999	0.366207	-0.000192929	0.3664	0.00743063	0.0378249	0.364079	-0.000198747	0.364278	0.00482133	0.0208437
rs45506692.A	6.58252	-0.000240276	6.58276	1.52164e-13	6.94022e-12	7.44244	-0.000247957	7.44268	1.20553e-13	6.04223e-12	7.08111	-0.000247957	7.08136	1.29061e-13	6.68351e-12	6.99227	-0.00024008	6.99251	1.33001e-13	6.81592e-12
rs45506692.G	7.40748	-0.000256127	7.40773	5.84321e-15	1.15873e-12	8.11727	-0.000247957	8.11751	5.16635e-15	9.78863e-13	7.94031	-0.000247957	7.94056	5.38878e-15	1.0111e-12	7.80159	-0.000260141	7.80185	5.48623e-15	9.88018e-13
rs45530034.C	0.485211	-0.000225003	0.485436	7.22865e-05	0.000603433	0.335207	-0.000204654	0.335412	0.000671561	0.00445202	0.391981	-0.000224842	0.392206	6.13236e-05	0.000488981	0.449234	-0.000260141	0.449494	3.42998e-06	2.82896e-05
rs45591939.C	6.34003	-0.000248202	6.34027	3.74651e-14	2.44468e-12	3.21451	-0.000247957	3.21476	2.90792e-13	1.24051e-11	3.60918	-0.000247957	3.60943	1.93067e-13	8.89475e-12	2.88125	-0.00025011	2.8815	4.26511e-13	1.66266e-11
rs45591939.T	5.86412	-0.000256127	5.86437	1.07533e-14	1.30876e-12	2.83022	-0.000247957	2.83046	1.15442e-13	5.9161e-12	3.20521	-0.000247957	3.20546	7.61533e-14	4.34169e-12	2.40602	-0.000260141	2.40628	2.06955e-13	9.34575e-12
rs4574025.C	0.531871	-0.000240276	0.532111	2.13045e-06	2.34745e-05	0.397889	-0.000204654	0.398094	0.000172898	0.0012781	0.32447	-0.000224842	0.324695	0.000153627	0.00113381	0.247604	-0.000211042	0.247815	0.000873087	0.00453032
rs4574025.T	0.568778	-0.000218085	0.568996	1.36468e-05	0.000131038	0.382848	-0.000247957	0.383096	6.06076e-05	0.000491871	0.512214	-0.000236399	0.51245	1.83404e-05	0.000158429	0.323764	-0.00025011	0.324014	8.4469e-05	0.000532132
rs4705963.A	0.24176	-0.000198845	0.241959	0.00570315	0.0304591	1.03388	-0.000247957	1.03413	2.14904e-10	3.98445e-09	1.1102	-0.000247957	1.11045	1.93324e-10	3.59898e-09	1.20602	-0.000260141	1.20628	6.14015e-12	1.49761e-10
rs4705964.A	3.86231	-0.000265091	3.86258	3.42902e-14	2.29997e-12	4.69009	-0.00025531	4.69034	5.14214e-15	9.78863e-13	4.52423	-0.000260804	4.52449	5.75237e-15	1.0111e-12	4.46293	-0.000260141	4.46319	5.89841e-15	9.88018e-13
rs4705964.C	4.08709	-0.000248202	4.08733	1.49643e-13	6.89414e-12	4.84707	-0.000247957	4.84732	7.77904e-14	4.49116e-12	4.81359	-0.000247957	4.81383	8.01003e-14	4.45533e-12	4.84271	-0.00025011	4.84296	7.79524e-14	4.44426e-12
rs4705964.G	3.87038	-0.000265091	3.87065	9.99501e-15	1.30876e-12	4.64095	-0.00025531	4.6412	4.59943e-15	9.78863e-13	4.50501	-0.000260804	4.50527	5.29728e-15	1.0111e-12	4.44896	-0.000260141	4.44922	5.30684e-15	9.88018e-13
rs4713451.C	4.19009	-0.000256127	4.19035	3.17704e-14	2.25331e-12	1.81902	-0.000247957	1.81926	6.18149e-13	2.29218e-11	1.9113	-0.000247957	1.91155	5.64582e-13	2.07666e-11	1.37747	-0.000260141	1.37773	4.61407e-12	1.15631e-10
rs4713451.G	4.42182	-0.000248202	4.42207	1.12954e-13	5.42297e-12	1.8462	-0.000247957	1.84644	2.95921e-12	8.48864e-11	1.97432	-0.000247957	1.97457	2.0178e-12	6.33844e-11	1.40949	-0.00025011	1.40974	1.88334e-11	4.01399e-10
rs4713451.T	4.40018	-0.000256127	4.40043	2.28158e-14	1.87754e-12	1.99974	-0.000247957	1.99999	4.55379e-13	1.7905e-11	2.0844	-0.000247957	2.08465	3.53713e-13	1.45341e-11	1.67054	-0.000260141	1.6708	1.11245e-12	3.62422e-11
rs4721916.G	3.01707	-0.000265091	3.01733	6.42224e-14	3.48712e-12	1.52132	-0.00025531	1.52157	3.62028e-12	1.01301e-10	1.91415	-0.000260804	1.91441	3.97288e-13	1.57568e-11	2.02205	-0.000260141	2.02231	1.49783e-13	7.34582e-12
rs4721916.T	3.21069	-0.000265091	3.21096	8.59681e-14	4.43919e-12	1.49267	-0.00025531	1.49293	2.90308e-12	8.38034e-11	1.83627	-0.000260804	1.83653	4.94723e-13	1.89616e-11	1.92763	-0.000260141	1.92789	1.74248e-13	8.19323e-12
rs4909945.A	3.33968	-0.000248202	3.33993	2.96787e-13	1.16694e-11	1.15213	-0.000247957	1.15237	1.25839e-10	2.43199e-09	1.14417	-0.000247957	1.14441	7.91079e-11	1.55063e-09	0.786456	-0.000232461	0.786688	8.47879e-08	9.13079e-07
rs4909945.C	3.8997	-0.000265091	3.89997	1.0881e-14	1.30876e-12	1.20729	-0.00025531	1.20754	4.3376e-12	1.19179e-10	1.39925	-0.000260804	1.39951	4.70637e-12	1.26269e-10	0.783222	-0.000260141	0.783482	2.38303e-09	3.48365e-08
rs4909945.T	3.23051	-0.000256127	3.23077	4.32945e-13	1.64555e-11	0.867244	-0.000247957	0.867492	4.82616e-09	7.17007e-08	1.03398	-0.000247957	1.03423	2.85899e-10	5.13381e-09	0.696323	-0.00024008	0.696563	1.635e-07	1.67202e-06
rs4950920.A	0.946286	-0.000248202	0.946534	2.04815e-09	3.49873e-08	0.643619	-0.000214748	0.643834	2.793e-06	2.71618e-05	0.685748	-0.000217942	0.685965	1.80701e-06	1.79169e-05	0.466865	-0.000232461	0.467098	2.71159e-05	0.000187387
rs4950920.G	0.927252	-0.000240276	0.927493	2.44303e-07	3.10381e-06	0.425594	-0.000204654	0.425798	0.000157141	0.00117302	0.511607	-0.000211042	0.511818	6.19532e-05	0.000493139	0.34065	-0.000211042	0.340861	0.0018218	0.00875275
rs4950920.T	0.889183	-0.000225003	0.889408	2.6394e-07	3.3255e-06	0.612436	-0.000224842	0.612661	6.70047e-06	6.12442e-05	0.526499	-0.000224842	0.526724	8.46911e-06	7.69474e-05	0.368772	-0.000211042	0.368983	0.000624867	0.00330245
rs55904957.T	0.621493	-0.000256127	0.621749	3.07908e-06	3.28123e-05	0.347573	-0.000224842	0.347797	0.000746156	0.00488968	0.465594	-0.000247957	0.465842	1.38146e-05	0.000121873	0.297623	-0.000198747	0.297821	0.00518332	0.0222191
rs56353819.C	1.13942	-0.000256127	1.13968	3.77107e-10	7.25731e-09	0.819321	-0.000247957	0.819569	3.31069e-08	4.32666e-07	0.992957	-0.000247957	0.993205	2.72028e-09	4.1603e-08	0.933317	-0.000260141	0.933577	6.02855e-10	9.58057e-09
rs56353819.G	0.688493	-0.000248202	0.688741	3.73083e-08	5.30104e-07	0.750369	-0.00025531	0.750624	4.19008e-09	6.30725e-08	0.809366	-0.000260804	0.809627	4.4019e-09	6.39398e-08	0.90417	-0.000260141	0.90443	3.34805e-10	5.53277e-09
rs56353819.T	0.750965	-0.000232639	0.751197	1.27447e-07	1.67887e-06	0.784989	-0.00025531	0.785244	5.4816e-10	9.61599e-09	0.765957	-0.000260804	0.766218	3.97373e-09	5.86544e-08	0.884785	-0.000260141	0.885045	1.42713e-10	2.52292e-09
rs57813069.C	0.806468	-0.000232639	0.8067	4.13332e-06	4.27485e-05	0.976419	-0.000214748	0.976633	1.51319e-07	1.77878e-06	0.805347	-0.000217942	0.805565	1.01527e-06	1.06451e-05	0.784838	-0.00025011	0.785088	4.61403e-08	5.26114e-07
rs57813069.T	1.03904	-0.000211167	1.03925	2.18062e-07	2.78594e-06	1.1144	-0.000247957	1.11465	2.36066e-09	3.71275e-08	0.932832	-0.000211042	0.933043	2.95181e-06	2.82247e-05	0.938764	-0.000224842	0.938989	4.14442e-08	4.76138e-07
rs589466.C	3.7747	-0.000265091	3.77496	1.02299e-14	1.30876e-12	4.4546	-0.00025531	4.45485	5.0374e-15	9.78863e-13	4.45923	-0.000260804	4.45949	5.24238e-15	1.0111e-12	4.64095	-0.000260141	4.64121	4.50466e-15	9.88018e-13
rs589466.G	3.73776	-0.000256127	3.73801	4.28083e-14	2.60331e-12	4.4283	-0.000247957	4.42855	2.26013e-14	1.9824e-12	4.36677	-0.000247957	4.36702	2.36612e-14	1.96406e-12	4.60835	-0.000260141	4.60861	1.96955e-14	1.72508e-12
rs589466.T	3.66954	-0.000256127	3.6698	4.72344e-14	2.79787e-12	4.34551	-0.000247957	4.34575	2.25817e-14	1.9824e-12	4.31517	-0.000247957	4.31541	2.35996e-14	1.96406e-12	4.5328	-0.000260141	4.53306	1.98544e-14	1.72508e-12
rs59020204.G	2.92872	-0.000256127	2.92898	1.19505e-13	5.61919e-12	1.75705	-0.000247957	1.7573	1.00853e-12	3.3093e-11	1.94183	-0.000247957	1.94207	5.6078e-13	2.07666e-11	1.72389	-0.000260141	1.72415	1.35589e-12	4.29458e-11
rs59020204.T	3.20389	-0.000232639	3.20412	5.23742e-12	1.36502e-10	1.82142	-0.000236399	1.82166	3.49661e-11	7.70436e-10	1.99874	-0.000236399	1.99897	2.19593e-11	4.97231e-10	1.63672	-0.000232461	1.63695	5.41762e-11	1.02706e-09
rs60850931.A	1.57615	-0.000240276	1.57639	2.82909e-11	6.26382e-10	2.88976	-0.000247957	2.89	1.79579e-12	5.60999e-11	2.68795	-0.000247957	2.6882	2.32878e-12	6.94221e-11	2.87854	-0.00024008	2.87878	1.95613e-12	5.79345e-11
rs60850931.G	1.59945	-0.000256127	1.59971	2.48831e-12	7.27512e-11	3.07138	-0.000247957	3.07163	9.43344e-14	5.12213e-12	2.76376	-0.000247957	2.764	1.47295e-13	7.30233e-12	2.87191	-0.000260141	2.87217	1.20844e-13	6.40894e-12
rs61172648.A	0.373214	-0.000256127	0.37347	6.8599e-05	0.000576206	0.639668	-0.000247957	0.639916	9.24165e-08	1.12403e-06	0.636797	-0.000247957	0.637045	3.63905e-08	4.66227e-07	0.414301	-0.000260141	0.414561	1.28649e-05	9.31379e-05
rs61172648.C	0.442708	-0.000225003	0.442933	0.000137233	0.00107731	0.472049	-0.000224842	0.472274	0.000134541	0.00101094	0.516162	-0.000211042	0.516373	2.01184e-05	0.000172158	0.317114	-0.000224842	0.317339	0.00116304	0.00588097
rs614884.G	1.36675	-0.000256127	1.367	8.20411e-10	1.49676e-08	0.33196	-0.000204654	0.332165	0.0099394	0.0492756	0.343116	-0.000192929	0.343308	0.00272678	0.0155461	0.369345	-0.000187694	0.369533	0.00125027	0.00627049
rs61840192.A	0.268577	-0.000205006	0.268782	0.00515724	0.027804	1.50144	-0.000247957	1.50169	3.40511e-11	7.53918e-10	1.41887	-0.000236399	1.41911	1.06411e-09	1.71498e-08	1.8196	-0.00025011	1.81985	1.02893e-11	2.33481e-10
rs61840192.C	0.558447	-0.000248202	0.558696	2.09086e-05	0.000195819	1.62235	-0.00025531	1.6226	4.20068e-13	1.71065e-11	1.60148	-0.000260804	1.60174	6.49923e-13	2.33198e-11	1.8415	-0.000260141	1.84176	1.67766e-13	7.97061e-12
rs61840192.G	0.568024	-0.000225003	0.568249	2.01239e-05	0.000189639	1.56911	-0.000247957	1.56936	3.05816e-12	8.71765e-11	1.48988	-0.000247957	1.49013	3.48895e-12	9.8229e-11	1.80765	-0.000260141	1.80791	7.53812e-13	2.66522e-11
rs61840192.T	0.524024	-0.000205006	0.524229	0.000616664	0.00419166	1.43044	-0.000247957	1.43069	7.40526e-11	1.50113e-09	1.47023	-0.000247957	1.47048	3.76766e-11	7.88271e-10	1.79049	-0.000260141	1.79075	2.60872e-12	7.21113e-11
rs618849.C	6.67584	-0.000256127	6.6761	7.11991e-15	1.27518e-12	6.63023	-0.000247957	6.63048	7.08301e-15	1.00955e-12	6.58921	-0.000247957	6.58946	7.41864e-15	1.06068e-12	6.59064	-0.000260141	6.5909	7.31833e-15	1.04495e-12
rs618849.G	6.72821	-0.000265091	6.72848	1.59462e-15	1.05964e-12	6.64429	-0.00025531	6.64454	1.60421e-15	9.60771e-13	6.51256	-0.000260804	6.51282	1.74593e-15	9.75911e-13	6.53272	-0.000260141	6.53298	1.6998e-15	9.86052e-13
rs61937247.A	3.4671	-0.000256127	3.46735	5.71631e-14	3.25901e-12	4.36045	-0.000247957	4.3607	2.41044e-14	1.98842e-12	4.34958	-0.000247957	4.34983	2.38642e-14	1.96406e-12	4.5375	-0.000260141	4.53776	2.0853e-14	1.76131e-12
rs61937247.C	3.49731	-0.000248202	3.49756	2.0923e-13	8.88055e-12	4.44614	-0.000247957	4.44639	9.39485e-14	5.12213e-12	4.47324	-0.000247957	4.47349	9.226e-14	4.92596e-12	4.6065	-0.00025011	4.60675	8.21353e-14	4.59607e-12
rs61937247.G	3.28589	-0.000265091	3.28616	2.32621e-14	1.87754e-12	4.21623	-0.00025531	4.21649	6.89742e-15	1.00955e-12	4.22058	-0.000260804	4.22085	6.89467e-15	1.06068e-12	4.36093	-0.000260141	4.36119	6.00072e-15	9.88018e-13
rs61937248.C	2.2149	-0.000248202	2.21515	2.05515e-12	6.20763e-11	3.00164	-0.000247957	3.00188	4.49451e-13	1.78848e-11	3.14618	-0.000247957	3.14643	3.4799e-13	1.44289e-11	3.44944	-0.00025011	3.44969	2.4526e-13	1.06521e-11
rs61937248.G	2.34644	-0.000265091	2.3467	7.7545e-14	4.08669e-12	3.02335	-0.00025531	3.0236	2.36551e-14	1.98842e-12	3.13415	-0.000260804	3.13441	1.95082e-14	1.77954e-12	3.46417	-0.000260141	3.46443	1.35704e-14	1.3169e-12
rs61937248.T	2.55739	-0.000256127	2.55765	2.02749e-12	6.20629e-11	3.0485	-0.000247957	3.04874	9.23317e-14	5.12213e-12	3.27803	-0.000247957	3.27828	7.24751e-14	4.23793e-12	3.56529	-0.000260141	3.56555	5.34772e-14	3.30825e-12
rs61938963.C	0.426058	-0.000218085	0.426277	0.000257499	0.00190041	1.23329	-0.00025531	1.23354	7.24818e-12	1.87835e-10	1.47391	-0.000260804	1.47417	2.44584e-12	7.15094e-11	1.59854	-0.000260141	1.5988	6.26061e-13	2.32152e-11
rs61938963.T	0.206958	-0.000205006	0.207163	0.00885851	0.0451943	1.20927	-0.000247957	1.20952	3.52359e-11	7.72649e-10	1.40227	-0.000247957	1.40252	1.46797e-11	3.54255e-10	1.51899	-0.00025011	1.51924	6.91288e-12	1.66824e-10
rs62026377.T	0.658723	-0.000225003	0.658948	5.82528e-06	5.85223e-05	0.412756	-0.000204654	0.412961	0.00122922	0.0076437	0.372757	-0.000247957	0.373005	7.46082e-05	0.000581689	0.314744	-0.00024008	0.314984	0.000253335	0.00144614
rs620772.A	0.624665	-0.000225003	0.62489	4.21507e-06	4.34954e-05	1.33709	-0.000247957	1.33734	6.13214e-11	1.26349e-09	1.43454	-0.000247957	1.43479	3.18483e-11	6.75627e-10	1.6763	-0.00024008	1.67654	1.24167e-11	2.74916e-10
rs620772.G	0.528283	-0.000225003	0.528508	9.46208e-06	9.30098e-05	1.29855	-0.000247957	1.2988	1.5883e-11	3.79279e-10	1.38611	-0.000247957	1.38636	7.51281e-12	1.88274e-10	1.67438	-0.000260141	1.67464	1.49162e-12	4.65978e-11
rs62192043.A	0.299764	-0.000211167	0.299975	0.000855428	0.00562191	0.412132	-0.000247957	0.41238	7.76029e-06	7.02275e-05	0.480151	-0.000247957	0.480399	2.21485e-05	0.000188923	0.751972	-0.000260141	0.752232	9.50377e-09	1.2176e-07
rs62192043.G	0.536223	-0.000218085	0.536442	0.000215263	0.0016069	0.464471	-0.000214748	0.464686	9.95435e-05	0.000765629	0.423127	-0.000192929	0.42332	0.000643452	0.00422879	0.722341	-0.000232461	0.722574	7.99362e-08	8.66007e-07
rs62291442.C	0.870465	-0.000225003	0.87069	6.55726e-09	1.07196e-07	0.778167	-0.000247957	0.778415	2.93101e-07	3.31721e-06	0.756426	-0.000247957	0.756674	8.45161e-07	9.02758e-06	0.961972	-0.000260141	0.962232	2.93825e-10	4.96347e-09
rs62291442.T	0.94539	-0.000232639	0.945623	1.39719e-07	1.82074e-06	0.68852	-0.000236399	0.688756	3.81639e-06	3.62637e-05	0.7735	-0.000236399	0.773736	4.27394e-07	4.71996e-06	1.05198	-0.000232461	1.05221	2.33014e-08	2.78944e-07
rs62321683.A	1.36784	-0.000248202	1.36809	1.1309e-11	2.72911e-10	2.71966	-0.000247957	2.71991	5.07517e-13	1.9452e-11	2.67401	-0.000247957	2.67426	5.22215e-13	1.98485e-11	2.61631	-0.00025011	2.61656	5.50479e-13	2.10986e-11
rs62321683.G	1.67304	-0.000256127	1.6733	1.88062e-12	5.79561e-11	2.72205	-0.000247957	2.72229	1.33194e-13	6.60324e-12	2.74389	-0.000247957	2.74414	1.30417e-13	6.68351e-12	2.75395	-0.000260141	2.75421	1.30012e-13	6.76275e-12
rs62322723.A	3.99099	-0.000248202	3.99123	2.10283e-13	8.88055e-12	1.43942	-0.000236399	1.43965	1.56847e-09	2.5368e-08	1.51082	-0.000236399	1.51105	2.05929e-09	3.23876e-08	0.562024	-0.000204895	0.562229	0.000696613	0.00366043
rs62322723.G	4.11469	-0.000256127	4.11495	3.21125e-14	2.25331e-12	1.39412	-0.000247957	1.39437	8.7893e-12	2.22711e-10	1.57989	-0.000247957	1.58014	3.52829e-12	9.87272e-11	0.516812	-0.00024008	0.517052	4.32054e-06	3.45719e-05
rs62322727.A	5.83425	-0.000256127	5.8345	1.11674e-14	1.30876e-12	6.22122	-0.000247957	6.22147	8.72423e-15	1.10736e-12	6.26607	-0.000247957	6.26632	8.54253e-15	1.06845e-12	6.07966	-0.000260141	6.07992	9.48853e-15	1.16856e-12
rs62322727.C	6.28156	-0.000265091	6.28182	1.88177e-15	1.05964e-12	6.75257	-0.00025531	6.75283	1.5703e-15	9.60771e-13	6.82149	-0.000260804	6.82175	1.53155e-15	9.75911e-13	6.62089	-0.000260141	6.62115	1.65904e-15	9.86052e-13
rs62322727.T	5.65395	-0.000256127	5.6542	1.24179e-14	1.37633e-12	5.9632	-0.000247957	5.96345	1.00381e-14	1.17395e-12	5.99244	-0.000247957	5.99268	9.84086e-15	1.1544e-12	5.85118	-0.000260141	5.85144	1.07812e-14	1.16856e-12
rs62323895.A	3.29277	-0.000265091	3.29303	1.70178e-14	1.61704e-12	3.83319	-0.00025531	3.83345	8.93591e-15	1.10736e-12	4.00943	-0.000260804	4.00969	7.44176e-15	1.06068e-12	4.13383	-0.000260141	4.13409	6.81988e-15	1.03685e-12
rs62323895.G	3.61886	-0.000256127	3.61912	5.13721e-14	3.00395e-12	4.13896	-0.000247957	4.13921	3.01404e-14	2.18298e-12	4.29246	-0.000247957	4.29271	2.66567e-14	1.99497e-12	4.40634	-0.000260141	4.4066	2.4045e-14	1.8588e-12
rs62323896.A	7.25703	-0.000248202	7.25728	2.69016e-14	1.979e-12	7.20688	-0.000247957	7.20713	2.78323e-14	2.1262e-12	7.38259	-0.000247957	7.38284	2.66812e-14	1.99497e-12	7.37485	-0.00025011	7.3751	2.68129e-14	2.03823e-12
rs62323896.C	7.75237	-0.000265091	7.75263	1.17492e-15	1.05964e-12	7.35766	-0.00025531	7.35791	1.28075e-15	9.60771e-13	7.49896	-0.000260804	7.49922	1.22179e-15	9.75911e-13	7.42728	-0.000260141	7.42754	1.25041e-15	9.86052e-13
rs62323896.T	7.56363	-0.000256127	7.56389	5.64859e-15	1.15873e-12	7.33569	-0.000247957	7.33594	6.04982e-15	9.78863e-13	7.49883	-0.000247957	7.49908	5.76381e-15	1.0111e-12	7.48609	-0.000260141	7.48635	5.84032e-15	9.88018e-13
rs62324160.C	0.411673	-0.000205006	0.411878	0.000286405	0.00209342	0.496717	-0.000236399	0.496953	1.05313e-05	9.36325e-05	0.493458	-0.000236399	0.493695	7.86429e-06	7.18818e-05	0.606714	-0.000232461	0.606946	1.90509e-06	1.62717e-05
rs62408222.G	0.655461	-0.000240276	0.655701	2.40629e-07	3.06566e-06	0.305949	-0.000204654	0.306154	0.000888533	0.00571594	0.439429	-0.000247957	0.439676	6.99798e-05	0.000549655	0.197562	-0.000224842	0.197787	0.00509709	0.0218906
rs62422886.A	4.64309	-0.000256127	4.64335	1.83286e-14	1.64799e-12	1.85012	-0.000247957	1.85037	5.89114e-13	2.22062e-11	2.05722	-0.000247957	2.05747	3.7075e-13	1.48332e-11	0.888622	-0.000260141	0.888882	3.16912e-10	5.29313e-09
rs62422886.G	4.71343	-0.000248202	4.71368	7.44739e-14	3.99618e-12	1.92288	-0.000247957	1.92313	1.88921e-12	5.8617e-11	2.09426	-0.000247957	2.09451	1.37904e-12	4.46084e-11	0.909729	-0.00025011	0.90998	9.27114e-10	1.43341e-08
rs6470578.A	0.23276	-0.000218085	0.232978	0.00286818	0.0164966	1.21059	-0.00025531	1.21085	1.07969e-11	2.7207e-10	1.43375	-0.000260804	1.43401	3.05703e-12	8.66031e-11	1.54445	-0.000260141	1.54471	7.60373e-13	2.66774e-11
rs6470578.T	0.38923	-0.000193306	0.389423	0.000117452	0.000938173	1.30428	-0.000247957	1.30453	1.00576e-10	1.99447e-09	1.38372	-0.000247957	1.38397	2.88613e-11	6.20925e-10	1.59054	-0.00025011	1.59079	9.27418e-12	2.14718e-10
rs6498013.C	1.06634	-0.000232639	1.06658	1.17174e-09	2.08763e-08	2.63565	-0.000247957	2.6359	6.29195e-13	2.31432e-11	2.57606	-0.000247957	2.5763	7.19575e-13	2.5246e-11	2.48272	-0.00025011	2.48297	7.51135e-13	2.66522e-11
rs6498013.T	1.02851	-0.000256127	1.02877	5.0723e-09	8.32186e-08	2.2614	-0.000247957	2.26165	2.7744e-13	1.21673e-11	2.23722	-0.000247957	2.23747	2.93721e-13	1.26638e-11	2.16634	-0.000260141	2.1666	3.33181e-13	1.36905e-11
rs6580223.G	0.252239	-0.000211167	0.25245	0.00665012	0.0349035	0.248376	-0.000247957	0.248624	0.000476263	0.00326162	0.465107	-0.000211042	0.465319	0.000763213	0.00491669	0.390641	-0.00024008	0.390882	0.00015473	0.000921309
rs6580223.T	0.41211	-0.000218085	0.412328	0.000198556	0.00149689	0.385326	-0.000236399	0.385563	6.96781e-05	0.000553661	0.431878	-0.000236399	0.432114	3.2047e-05	0.000266424	0.43068	-0.00025011	0.43093	1.22542e-05	8.92834e-05
rs6602349.C	1.16078	-0.000240276	1.16102	2.62801e-10	5.14437e-09	1.55892	-0.000247957	1.55916	2.63226e-12	7.74564e-11	1.21229	-0.000247957	1.21254	1.5391e-11	3.69165e-10	1.84755	-0.000260141	1.84781	6.15933e-13	2.32152e-11
rs6602349.G	1.12772	-0.000256127	1.12797	9.16974e-11	1.90974e-09	1.35643	-0.000247957	1.35668	4.59203e-12	1.25415e-10	1.00842	-0.000247957	1.00867	2.12682e-10	3.94327e-09	1.64151	-0.000260141	1.64177	1.22358e-12	3.95797e-11
rs6696205.A	1.44824	-0.000256127	1.4485	2.87214e-12	8.18739e-11	3.17576	-0.000247957	3.17601	7.06418e-14	4.18438e-12	2.9671	-0.000247957	2.96734	8.92745e-14	4.9058e-12	3.08768	-0.000260141	3.08794	7.59641e-14	4.38573e-12
rs6696205.G	1.56198	-0.000225003	1.56221	4.39419e-10	8.38573e-09	3.22587	-0.000247957	3.22612	1.43163e-12	4.5662e-11	3.08475	-0.000247957	3.085	1.61568e-12	5.15322e-11	3.19222	-0.00024008	3.19246	1.30195e-12	4.18181e-11
rs6776757.A	3.35729	-0.000248202	3.35754	2.49483e-13	1.02513e-11	4.28494	-0.000247957	4.28519	1.04526e-13	5.4798e-12	4.46906	-0.000247957	4.4693	9.12283e-14	4.92596e-12	4.31259	-0.00025011	4.31284	1.00298e-13	5.44595e-12
rs6776757.C	3.46339	-0.000256127	3.46364	6.07686e-14	3.38007e-12	4.37559	-0.000247957	4.37584	2.39552e-14	1.98842e-12	4.50272	-0.000247957	4.50297	2.20036e-14	1.96406e-12	4.37589	-0.000260141	4.37615	2.36312e-14	1.8588e-12
rs6776757.G	3.17844	-0.000256127	3.1787	8.74443e-14	4.43919e-12	4.15511	-0.000247957	4.15536	2.79701e-14	2.1262e-12	4.28066	-0.000247957	4.28091	2.58707e-14	1.99497e-12	4.16256	-0.000260141	4.16282	2.81289e-14	2.10321e-12
rs67772234.A	4.01297	-0.000256127	4.01322	4.1681e-14	2.56902e-12	1.64536	-0.000247957	1.64561	4.02086e-12	1.11652e-10	1.79949	-0.000247957	1.79974	2.14192e-12	6.51287e-11	0.751064	-0.000211042	0.751275	9.05349e-07	8.19305e-06
rs67772234.G	4.11468	-0.000240276	4.11492	5.11602e-13	1.88179e-11	1.64121	-0.000247957	1.64146	1.36923e-11	3.30426e-10	1.77398	-0.000247957	1.77423	9.68833e-12	2.41467e-10	0.819961	-0.00024008	0.820202	1.52111e-08	1.88527e-07
rs67995413.A	0.589153	-0.000211167	0.589364	5.14363e-05	0.00044348	0.545831	-0.000224842	0.546055	2.28217e-05	0.000194197	0.487158	-0.000211042	0.487369	9.41394e-05	0.000720419	0.332861	-0.000224842	0.333086	0.0017583	0.00850438
rs67995413.G	0.885326	-0.000240276	0.885566	3.57962e-08	5.13557e-07	0.735902	-0.000247957	0.73615	2.0565e-08	2.75874e-07	0.683452	-0.000247957	0.6837	3.42708e-08	4.40307e-07	0.430584	-0.00024008	0.430824	3.81451e-06	3.10522e-05
rs6860138.A	3.66557	-0.000256127	3.66583	4.68953e-14	2.79787e-12	1.24211	-0.000247957	1.24235	7.55372e-12	1.93553e-10	1.30121	-0.000247957	1.30146	4.99229e-12	1.31617e-10	0.583589	-0.000260141	0.583849	8.71731e-07	7.92025e-06
rs6860138.G	3.75776	-0.000248202	3.75801	1.73869e-13	7.77466e-12	1.35668	-0.000247957	1.35693	1.63186e-11	3.87653e-10	1.47512	-0.000247957	1.47537	1.11929e-11	2.73e-10	0.678211	-0.00025011	0.678461	7.21752e-08	7.91325e-07
rs687308.C	1.07938	-0.000240276	1.07962	2.08698e-09	3.55176e-08	2.66997	-0.000247957	2.67022	2.25091e-12	6.89021e-11	2.49355	-0.000247957	2.4938	2.69005e-12	7.71654e-11	2.60785	-0.00024008	2.60809	2.36449e-12	6.74028e-11
rs687308.T	1.05252	-0.000265091	1.05278	9.23729e-11	1.91506e-09	2.69802	-0.00025531	2.69828	3.31087e-14	2.35951e-12	2.47377	-0.000260804	2.47403	4.25802e-14	2.856e-12	2.66433	-0.000260141	2.66459	3.57679e-14	2.43489e-12
rs6881270.T	0.573498	-0.000225003	0.573723	1.0608e-05	0.000103383	0.446381	-0.000187694	0.446569	0.00580128	0.0306957	0.479452	-0.000192929	0.479645	0.000673515	0.00440732	0.331162	-0.000224842	0.331387	0.00169464	0.00823136
rs6890853.A	1.31263	-0.000256127	1.31288	1.75302e-10	3.49149e-09	0.753745	-0.000247957	0.753993	3.02604e-09	4.67857e-08	0.78223	-0.000247957	0.782478	1.29765e-08	1.76236e-07	0.900129	-0.000260141	0.900389	2.24684e-10	3.88176e-09
rs6890853.G	1.22454	-0.000256127	1.22479	3.75607e-11	8.19687e-10	0.71251	-0.000247957	0.712758	1.18535e-07	1.40924e-06	0.817553	-0.000247957	0.817801	1.94946e-08	2.59227e-07	0.845006	-0.000260141	0.845266	1.26492e-09	1.92309e-08
rs7016223.C	4.63092	-0.000256127	4.63118	1.84274e-14	1.64799e-12	5.27426	-0.000247957	5.27451	1.41371e-14	1.31591e-12	5.2876	-0.000247957	5.28785	1.4202e-14	1.34949e-12	5.26553	-0.000260141	5.26579	1.42528e-14	1.35431e-12
rs7016223.G	3.68293	-0.000265091	3.6832	1.11939e-14	1.30876e-12	4.11582	-0.00025531	4.11608	6.86447e-15	1.00955e-12	4.20867	-0.000260804	4.20893	6.2592e-15	1.05734e-12	4.2519	-0.000260141	4.25216	6.06545e-15	9.88018e-13
rs7016223.T	3.82555	-0.000265091	3.82582	9.10736e-15	1.30876e-12	4.32742	-0.00025531	4.32767	5.53183e-15	9.78863e-13	4.36037	-0.000260804	4.36064	5.18804e-15	1.0111e-12	4.32297	-0.000260141	4.32323	5.60203e-15	9.88018e-13
rs705704.A	1.08562	-0.000256127	1.08588	1.08489e-10	2.23901e-09	0.749733	-0.000247957	0.749981	1.94662e-09	3.09845e-08	0.743278	-0.000247957	0.743526	1.25175e-08	1.71449e-07	0.749979	-0.000260141	0.750239	3.8306e-09	5.32664e-08
rs705704.G	1.10925	-0.000240276	1.10949	3.75823e-09	6.2332e-08	0.724325	-0.000247957	0.724573	9.69463e-08	1.17287e-06	0.783746	-0.000247957	0.783994	8.17619e-09	1.15098e-07	0.832955	-0.000260141	0.833215	9.68218e-09	1.23699e-07
rs705705.C	1.55798	-0.000240276	1.55822	1.34704e-10	2.71852e-09	0.58128	-0.000224842	0.581505	2.83435e-05	0.000238075	0.453616	-0.000192929	0.453809	0.000563732	0.00372635	0.479082	-0.00024008	0.479322	3.83358e-05	0.000258271
rs705705.G	2.97006	-0.000248202	2.97031	1.31565e-12	4.25579e-11	1.01906	-0.000236399	1.01929	5.5562e-08	6.98122e-07	0.972699	-0.000236399	0.972935	1.56212e-08	2.0894e-07	0.75661	-0.000232461	0.756843	3.66576e-07	3.56493e-06
rs71421262.A	2.08168	-0.000248202	2.08193	2.34289e-12	6.98426e-11	1.14545	-0.000247957	1.1457	2.09037e-10	3.8915e-09	1.23312	-0.000247957	1.23337	7.92144e-11	1.55063e-09	1.23888	-0.00025011	1.23913	5.42693e-11	1.02706e-09
rs71421262.G	2.16453	-0.000232639	2.16476	3.35813e-11	7.39925e-10	0.913889	-0.000236399	0.914125	4.4358e-09	6.61166e-08	1.15271	-0.000217942	1.15293	7.63748e-09	1.08858e-07	1.16434	-0.000232461	1.16457	4.60917e-10	7.50801e-09
rs71456020.A	1.74497	-0.000256127	1.74523	2.72874e-12	7.87708e-11	0.844364	-0.000247957	0.844612	1.43973e-08	1.9779e-07	0.904118	-0.000224842	0.904343	2.50776e-08	3.29623e-07	0.768463	-0.00024008	0.768703	3.69871e-08	4.27084e-07
rs71456020.C	2.00253	-0.000248202	2.00278	2.4792e-12	7.27512e-11	0.860503	-0.000247957	0.860751	5.27372e-09	7.73422e-08	0.914923	-0.000247957	0.915171	2.96386e-09	4.44677e-08	0.855747	-0.00025011	0.855998	5.72734e-09	7.57171e-08
rs71456020.G	1.71794	-0.000256127	1.71819	1.3297e-11	3.12617e-10	0.768466	-0.000247957	0.768714	3.68362e-08	4.7866e-07	0.896741	-0.000247957	0.896989	2.65271e-09	4.08751e-08	0.767207	-0.00024008	0.767447	1.92227e-08	2.33799e-07
rs7148416.G	0.264904	-0.000205006	0.265109	0.00215471	0.0127964	0.678725	-0.000204654	0.67893	8.73347e-06	7.87221e-05	0.629946	-0.000217942	0.630164	6.35803e-06	5.87024e-05	0.913787	-0.000232461	0.914019	5.41012e-08	6.09273e-07
rs7148416.T	0.271127	-0.000218085	0.271345	0.00169104	0.0103251	0.819509	-0.00025531	0.819764	1.35562e-08	1.87933e-07	0.686449	-0.000247957	0.686697	1.59187e-07	1.86167e-06	0.8906	-0.000260141	0.89086	2.51536e-10	4.313e-09
rs7190472.A	3.7	-0.000256127	3.70025	5.31809e-14	3.07035e-12	4.44947	-0.000247957	4.44971	2.59727e-14	2.04244e-12	4.4002	-0.000247957	4.40045	2.60959e-14	1.99497e-12	4.55879	-0.000260141	4.55905	2.19067e-14	1.81667e-12
rs7190472.C	3.02074	-0.000232639	3.02097	6.52057e-12	1.63408e-10	3.86282	-0.000236399	3.86305	2.56611e-12	7.60003e-11	3.81479	-0.000236399	3.81502	2.63108e-12	7.59516e-11	4.03485	-0.000232461	4.03509	2.26898e-12	6.59161e-11
rs7190472.T	2.98874	-0.000265091	2.989	2.42304e-14	1.87754e-12	3.93916	-0.00025531	3.93942	7.8113e-15	1.05371e-12	3.91814	-0.000260804	3.9184	7.80456e-15	1.06845e-12	4.10603	-0.000260141	4.10629	6.69002e-15	1.03685e-12
rs7227016.A	0.410589	-0.000177761	0.410767	0.00169815	0.0103546	0.666715	-0.000187694	0.666902	0.000181038	0.0013318	0.667706	-0.000192929	0.667899	9.91406e-05	0.000754892	0.78888	-0.000198747	0.789078	8.80411e-06	6.60453e-05
rs7227016.T	0.654632	-0.000182764	0.654815	0.00146202	0.00902338	0.565649	-0.000247957	0.565896	6.32984e-07	6.7297e-06	0.579165	-0.000236399	0.579401	4.39243e-06	4.13923e-05	0.838522	-0.000232461	0.838755	4.31784e-08	4.94816e-07
rs725861.G	0.332324	-0.000193306	0.332518	0.00228915	0.0134894	0.500174	-0.000236399	0.50041	4.06761e-06	3.84107e-05	0.545583	-0.000236399	0.545819	2.08103e-06	2.05002e-05	0.521755	-0.00025011	0.522005	7.23939e-06	5.50315e-05
rs72669185.A	4.66582	-0.000265091	4.66608	4.56005e-15	1.13331e-12	5.02664	-0.00025531	5.0269	3.8414e-15	9.78863e-13	5.08722	-0.000260804	5.08748	3.71908e-15	1.0111e-12	5.13287	-0.000260141	5.13313	3.61976e-15	9.88018e-13
rs72669185.T	4.49957	-0.000265091	4.49984	4.93812e-15	1.13331e-12	4.89229	-0.00025531	4.89255	3.89383e-15	9.78863e-13	5.00415	-0.000260804	5.00441	3.81723e-15	1.0111e-12	5.04032	-0.000260141	5.04059	3.75043e-15	9.88018e-13
rs72797378.T	0.461607	-0.000193306	0.461801	0.00101978	0.00655089	0.439273	-0.00025531	0.439528	1.33739e-05	0.000117305	0.396118	-0.000247957	0.396366	0.000174395	0.00126861	0.243908	-0.000204895	0.244113	0.00400674	0.0178464
rs72833417.A	1.23641	-0.000256127	1.23667	3.44363e-11	7.55114e-10	1.08588	-0.000247957	1.08613	2.04727e-10	3.82688e-09	1.11294	-0.000247957	1.11319	3.01821e-11	6.46293e-10	1.11135	-0.000260141	1.11161	4.44294e-11	8.69711e-10
rs72833417.T	0.967803	-0.000265091	0.968068	7.72843e-10	1.41564e-08	1.05128	-0.000247957	1.05152	4.06072e-09	6.13276e-08	1.11942	-0.000260804	1.11968	1.09882e-10	2.12362e-09	1.06778	-0.000260141	1.06804	1.05501e-10	1.88702e-09
rs72848263.C	1.02566	-0.000248202	1.02591	7.80339e-09	1.25764e-07	0.42192	-0.000247957	0.422168	1.85407e-06	1.86676e-05	0.635525	-0.000247957	0.635773	7.31625e-07	7.90744e-06	0.370384	-0.00025011	0.370635	0.000168021	0.000985019
rs72848263.T	0.759733	-0.000225003	0.759958	7.2012e-07	8.53109e-06	0.419484	-0.000224842	0.419709	0.000312064	0.00221357	0.536467	-0.000224842	0.536691	3.21274e-05	0.000266424	0.345471	-0.000211042	0.345682	0.00428164	0.01885
rs7302200.G	0.431847	-0.000211167	0.432058	0.0013634	0.00847201	0.510976	-0.000224842	0.511201	2.16455e-05	0.000184533	0.422891	-0.000211042	0.423102	0.000114944	0.00086798	0.57402	-0.000224842	0.574245	7.97984e-06	6.03583e-05
rs7310615.C	3.26901	-0.000265091	3.26927	1.77079e-14	1.64799e-12	4.3343	-0.00025531	4.33456	5.60465e-15	9.78863e-13	4.04809	-0.000260804	4.04835	7.18333e-15	1.06068e-12	4.0262	-0.000260141	4.02646	7.33136e-15	1.04495e-12
rs7310615.G	3.07719	-0.000265091	3.07745	2.41704e-14	1.87754e-12	4.25528	-0.00025531	4.25554	6.22386e-15	9.78863e-13	3.92156	-0.000260804	3.92182	8.54741e-15	1.06845e-12	3.87194	-0.000260141	3.8722	8.63908e-15	1.1258e-12
rs73341830.A	0.297641	-0.000193306	0.297835	0.00369213	0.020637	1.03333	-0.00025531	1.03358	4.30002e-11	9.20769e-10	1.05505	-0.000260804	1.05531	2.64946e-11	5.7819e-10	1.28368	-0.000260141	1.28394	3.0336e-12	8.13896e-11
rs73341832.A	0.343428	-0.000256127	0.343684	7.43254e-05	0.000617483	1.28311	-0.000247957	1.28336	1.12171e-11	2.7957e-10	1.31933	-0.000247957	1.31957	5.63486e-12	1.46026e-10	1.48403	-0.000260141	1.48429	2.90213e-12	7.87708e-11
rs74606953.G	0.38679	-0.000198845	0.386989	0.000773795	0.00515223	0.392537	-0.000247957	0.392785	5.84922e-05	0.000477251	0.354871	-0.000192929	0.355064	0.00190124	0.0112326	0.374999	-0.00024008	0.375239	0.000293365	0.0016501
rs7504192.G	0.304547	-0.000211167	0.304758	0.00531003	0.028493	0.346473	-0.000187694	0.346661	0.00809057	0.0410468	0.367912	-0.000211042	0.368123	0.00444982	0.0239901	0.310491	-0.000198747	0.31069	0.00316549	0.0144812
rs7518129.A	0.874387	-0.000240276	0.874627	8.26323e-09	1.31778e-07	2.24699	-0.000247957	2.24724	3.58681e-12	1.00984e-10	2.01201	-0.000247957	2.01225	5.50924e-12	1.43587e-10	2.13838	-0.00024008	2.13862	4.5723e-12	1.15631e-10
rs7518129.G	1.39172	-0.000265091	1.39199	2.80054e-12	8.03351e-11	2.61059	-0.00025531	2.61084	4.47597e-14	2.95868e-12	2.40473	-0.000260804	2.40499	6.68288e-14	4.04474e-12	2.5348	-0.000260141	2.53506	5.20476e-14	3.30825e-12
rs75485001.A	2.47343	-0.000240276	2.47367	2.99664e-12	8.48924e-11	4.30929	-0.000247957	4.30953	4.80584e-13	1.86131e-11	3.9873	-0.000247957	3.98754	6.17073e-13	2.25158e-11	3.73121	-0.00024008	3.73145	7.71913e-13	2.67709e-11
rs75485001.G	1.60437	-0.000256127	1.60462	3.09488e-12	8.65998e-11	3.56153	-0.000247957	3.56178	5.08117e-14	3.22749e-12	3.28622	-0.000247957	3.28647	7.12789e-14	4.22212e-12	3.10046	-0.000260141	3.10072	8.45588e-14	4.64666e-12
rs7558399.A	0.549886	-0.000211167	0.550097	4.51194e-05	0.000393479	0.877209	-0.000247957	0.877457	4.80964e-10	8.53571e-09	0.985167	-0.000247957	0.985415	6.15529e-11	1.22595e-09	1.27727	-0.000260141	1.27753	7.10547e-12	1.69676e-10
rs7558399.T	0.408752	-0.000218085	0.40897	0.000471328	0.00331237	0.820052	-0.000236399	0.820289	2.71976e-08	3.58521e-07	0.967416	-0.000236399	0.967653	1.25559e-08	1.7146e-07	1.28574	-0.000232461	1.28598	3.01513e-10	5.07454e-09
rs7574953.A	1.26183	-0.000248202	1.26207	2.48203e-09	4.20838e-08	0.551359	-0.000247957	0.551607	2.36008e-06	2.3199e-05	0.651236	-0.000217942	0.651454	8.69514e-07	9.22292e-06	0.306796	-0.000217942	0.307014	0.0019328	0.00923088
rs7574953.G	2.05138	-0.000265091	2.05165	1.95947e-13	8.51156e-12	1.03191	-0.00025531	1.03216	7.02341e-11	1.43649e-09	0.939996	-0.000247957	0.940244	1.04647e-09	1.70411e-08	0.466028	-0.00025011	0.466278	6.60245e-06	5.06114e-05
rs7626218.A	0.631625	-0.000240276	0.631866	1.33819e-07	1.74885e-06	0.319611	-0.000204654	0.319816	0.00114419	0.00713905	0.279955	-0.000224842	0.28018	0.00264832	0.0151481	0.188024	-0.000260141	0.188284	0.0095301	0.0383643
rs7677168.A	1.34359	-0.000265091	1.34385	2.47034e-12	7.27512e-11	0.553681	-0.000247957	0.553929	2.81629e-07	3.20327e-06	0.640261	-0.000247957	0.640509	5.21948e-08	6.54012e-07	0.215442	-0.00025011	0.215692	0.00106385	0.00543361
rs7677168.G	1.52153	-0.000256127	1.52179	5.37627e-12	1.39325e-10	0.729937	-0.000224842	0.730162	7.19885e-07	7.61487e-06	0.775539	-0.000247957	0.775787	1.06208e-07	1.2681e-06	0.30295	-0.000211042	0.303161	0.00252715	0.0117977
rs7712237.T	0.260585	-0.000198845	0.260783	0.00973382	0.0489481	0.957739	-0.000247957	0.957987	1.24676e-10	2.41977e-09	1.05355	-0.000247957	1.0538	4.50248e-11	9.20889e-10	1.44155	-0.000260141	1.44181	2.64204e-12	7.2198e-11
rs773112.C	1.52492	-0.000256127	1.52517	1.34199e-11	3.13889e-10	0.463456	-0.000204654	0.463661	0.000426133	0.00294038	0.554261	-0.000224842	0.554486	1.13813e-05	0.000101784	0.415586	-0.00024008	0.415826	0.000133742	0.000807943
rs773125.A	0.877123	-0.000232639	0.877355	2.09308e-08	3.13002e-07	0.616984	-0.000247957	0.617232	7.2125e-07	7.61487e-06	0.492289	-0.000247957	0.492537	2.10668e-06	2.06636e-05	0.371306	-0.00025011	0.371556	4.28114e-05	0.000286309
rs773125.G	0.769778	-0.000187767	0.769966	7.00296e-05	0.000586064	0.444932	-0.000204654	0.445137	0.00149935	0.00910591	0.552376	-0.000192929	0.552569	0.000108376	0.000819742	0.331097	-0.000187694	0.331284	0.00274584	0.0126759
rs773125.T	0.777867	-0.000211167	0.778078	1.35883e-05	0.000130751	0.552644	-0.000204654	0.552848	4.52242e-05	0.000372998	0.539547	-0.000211042	0.539758	8.4495e-05	0.000649885	0.365108	-0.000211042	0.365319	0.000416023	0.0022643
rs7760841.C	3.64395	-0.000225003	3.64417	2.49531e-11	5.57899e-10	3.76394	-0.000224842	3.76416	1.1384e-11	2.82024e-10	3.92145	-0.000224842	3.92168	9.90369e-12	2.44166e-10	3.80123	-0.000224842	3.80146	1.01345e-11	2.32192e-10
rs7760841.T	3.86604	-0.000232639	3.86627	3.06669e-12	8.63406e-11	4.05899	-0.000236399	4.05923	2.28096e-12	6.93565e-11	4.4898	-0.000236399	4.49004	2.0464e-12	6.33844e-11	4.26683	-0.000232461	4.26706	2.10237e-12	6.14675e-11
rs77791277.A	1.08965	-0.000218085	1.08987	3.62173e-08	5.17828e-07	0.768954	-0.000214748	0.769169	2.9532e-07	3.33098e-06	0.814582	-0.000217942	0.8148	1.5386e-06	1.55255e-05	0.790108	-0.000217942	0.790326	5.36348e-07	5.06477e-06
rs77791277.C	0.669303	-0.000232639	0.669536	1.29563e-05	0.000125465	0.677002	-0.00025531	0.677257	1.37086e-08	1.89469e-07	0.656198	-0.000247957	0.656446	4.59753e-08	5.77667e-07	0.668714	-0.00025011	0.668964	2.06192e-07	2.09452e-06
rs77791277.G	0.7989	-0.000232639	0.799133	3.51243e-07	4.35332e-06	0.685097	-0.000236399	0.685334	2.51327e-06	2.46517e-05	0.76935	-0.000236399	0.769586	6.30508e-07	6.89628e-06	0.695215	-0.00025011	0.695465	2.72421e-07	2.70111e-06
rs77791277.T	0.955667	-0.000248202	0.955916	1.90929e-09	3.28614e-08	0.720171	-0.000247957	0.720419	6.60019e-08	8.20258e-07	0.67939	-0.000247957	0.679638	6.04279e-08	7.46915e-07	0.667964	-0.00025011	0.668215	5.09096e-08	5.74749e-07
rs7793679.C	3.11222	-0.000232639	3.11246	4.97582e-12	1.31183e-10	1.06105	-0.000236399	1.06129	3.38779e-09	5.20259e-08	1.19547	-0.000236399	1.19571	4.22482e-09	6.15636e-08	0.580581	-0.000217942	0.580799	3.81738e-06	3.10522e-05
rs7793679.T	2.76392	-0.000256127	2.76418	1.82468e-13	8.00228e-12	0.894812	-0.000247957	0.89506	3.91501e-09	5.95213e-08	1.0257	-0.000247957	1.02595	2.44377e-10	4.45841e-09	0.646529	-0.000224842	0.646754	1.60487e-06	1.38896e-05
rs7793850.C	0.554774	-0.000225003	0.554999	4.83504e-06	4.92246e-05	0.380892	-0.000204654	0.381097	0.000349237	0.00245435	0.49194	-0.000211042	0.492151	0.000178371	0.00129546	0.443573	-0.000224842	0.443798	8.62048e-05	0.000539342
rs78037977.A	0.602415	-0.000240276	0.602655	3.59066e-06	3.78221e-05	0.560661	-0.000247957	0.560909	3.60078e-07	3.97655e-06	0.436979	-0.000247957	0.437227	2.50154e-06	2.43273e-05	0.248113	-0.00024008	0.248353	0.00102014	0.00522208
rs78037977.G	0.762643	-0.000240276	0.762883	1.91955e-08	2.87996e-07	0.467781	-0.000224842	0.468006	1.96922e-05	0.000170106	0.556999	-0.000224842	0.557223	2.89716e-05	0.000242904	0.369254	-0.000211042	0.369465	0.00181637	0.00874814
rs7936312.G	0.671624	-0.000193306	0.671817	0.000488932	0.00342027	0.553821	-0.000236399	0.554057	1.36208e-05	0.000119012	0.553247	-0.000192929	0.55344	0.000808759	0.00518811	0.57875	-0.000232461	0.578983	1.70976e-06	1.46859e-05
rs7936312.T	0.386468	-0.000193306	0.386661	0.00136216	0.00847201	0.508131	-0.000204654	0.508335	6.71502e-05	0.000535441	0.469723	-0.000217942	0.469941	9.48506e-05	0.000724646	0.482634	-0.000217942	0.482852	5.2337e-06	4.10153e-05
rs7940646.A	2.66316	-0.000248202	2.66341	7.23828e-13	2.53952e-11	1.95435	-0.000247957	1.95459	2.06762e-12	6.37192e-11	1.67853	-0.000247957	1.67878	5.88905e-12	1.50899e-10	1.07305	-0.00025011	1.0733	2.57274e-10	4.39485e-09
rs7940646.C	1.51173	-0.000256127	1.51198	4.2207e-12	1.11922e-10	1.06458	-0.000247957	1.06483	1.37227e-10	2.61879e-09	1.01488	-0.000247957	1.01513	4.99263e-10	8.49679e-09	0.616112	-0.00024008	0.616352	1.92542e-07	1.96462e-06
rs7940646.G	1.47342	-0.000265091	1.47368	2.50653e-12	7.2817e-11	1.23545	-0.00025531	1.23571	2.03404e-11	4.73329e-10	1.01422	-0.000247957	1.01446	1.06264e-09	1.71498e-08	0.568044	-0.00025011	0.568294	3.01306e-07	2.97459e-06
rs7940646.T	1.48079	-0.000256127	1.48104	4.06673e-12	1.09108e-10	1.09408	-0.000247957	1.09433	9.19216e-11	1.84694e-09	0.86662	-0.000247957	0.866868	9.70206e-10	1.58606e-08	0.552108	-0.00024008	0.552348	3.92698e-06	3.1757e-05
rs79428469.C	2.27419	-0.000232639	2.27442	1.84757e-11	4.25593e-10	1.42657	-0.000236399	1.42681	1.42718e-10	2.71224e-09	1.44198	-0.000236399	1.44222	1.59085e-10	2.99829e-09	1.09541	-0.000232461	1.09564	2.63559e-09	3.78017e-08
rs79428469.T	1.85715	-0.000265091	1.85742	2.48708e-13	1.02513e-11	1.27394	-0.00025531	1.27419	4.65682e-12	1.26427e-10	1.23617	-0.000260804	1.23643	4.78944e-12	1.27746e-10	0.921838	-0.000260141	0.922098	8.48484e-11	1.55849e-09
rs8086340.C	1.53459	-0.000265091	1.53486	1.66631e-11	3.87756e-10	1.34196	-0.00025531	1.34221	1.09785e-11	2.75125e-10	1.22878	-0.000260804	1.22904	4.64075e-11	9.44932e-10	0.948018	-0.00025011	0.948268	3.65057e-09	5.12315e-08
rs8086340.G	1.70451	-0.000265091	1.70478	5.34809e-13	1.95141e-11	1.49647	-0.00025531	1.49672	9.62409e-13	3.22761e-11	1.4369	-0.000260804	1.43716	2.286e-12	6.85951e-11	1.05888	-0.000260141	1.05914	5.1854e-11	9.93723e-10
rs872071.G	0.614909	-0.000225003	0.615134	1.7798e-06	1.98476e-05	0.306454	-0.000224842	0.306679	0.0009644	0.00613477	0.444108	-0.000224842	0.444333	0.000649619	0.00426318	0.352542	-0.00024008	0.352782	0.000580811	0.00310196
rs917115.C	0.779542	-0.000256127	0.779798	3.80921e-09	6.29486e-08	0.735166	-0.000247957	0.735414	3.13513e-07	3.50474e-06	0.712579	-0.000224842	0.712804	1.34837e-06	1.37453e-05	0.593201	-0.000224842	0.593426	1.28367e-05	9.30813e-05
rs917115.T	0.931341	-0.000265091	0.931606	4.62411e-10	8.75147e-09	0.751372	-0.000247957	0.75162	9.0166e-09	1.28114e-07	0.789116	-0.000247957	0.789364	7.88862e-09	1.11739e-07	0.604418	-0.000260141	0.604678	1.33718e-07	1.37983e-06
rs9373839.C	0.269793	-0.000205006	0.269998	0.00256094	0.0148606	0.301543	-0.000247957	0.301791	0.000200565	0.00144973	0.446751	-0.000217942	0.446969	0.000213911	0.00153138	0.356243	-0.00025011	0.356493	0.000119186	0.000729674
rs9408638.A	0.685859	-0.000232639	0.686092	3.632e-06	3.81694e-05	0.868995	-0.000236399	0.869231	9.42658e-09	1.3311e-07	0.756748	-0.000236399	0.756984	5.67726e-08	7.07486e-07	0.532302	-0.000232461	0.532534	1.67058e-06	1.44036e-05
rs9408638.G	0.441643	-0.000187767	0.441831	0.000852545	0.00561105	0.795045	-0.000224842	0.79527	7.21471e-08	8.89359e-07	0.586863	-0.000224842	0.587087	5.70356e-06	5.29815e-05	0.557376	-0.000224842	0.557601	4.22103e-06	3.3835e-05
rs950881.A	0.578983	-0.000193306	0.579177	0.000744283	0.00498484	0.729259	-0.000236399	0.729496	4.74494e-06	4.40767e-05	0.586411	-0.000247957	0.586659	1.3496e-06	1.37453e-05	0.380073	-0.000204895	0.380278	0.000375505	0.00206098
rs950881.G	0.571866	-0.000225003	0.572091	1.35289e-05	0.000130455	0.562929	-0.000247957	0.563177	1.55854e-05	0.000135659	0.574589	-0.000211042	0.5748	6.03111e-05	0.000481749	0.643242	-0.000224842	0.643467	8.66968e-06	6.5144e-05
rs950881.T	0.568115	-0.000193306	0.568308	0.000113413	0.0009091	0.431755	-0.000204654	0.43196	0.00159588	0.00965359	0.584448	-0.000217942	0.584666	1.92768e-05	0.000165577	0.443857	-0.000217942	0.444075	7.21486e-05	0.000460882
rs9594366.T	0.496359	-0.000205006	0.496564	0.00036325	0.00261322	1.49934	-0.000247957	1.49959	1.16327e-11	2.85252e-10	1.6777	-0.000247957	1.67794	5.80888e-12	1.49685e-10	2.00522	-0.00025011	2.00547	1.92859e-12	5.74922e-11
rs9648346.A	0.474373	-0.000232639	0.474606	0.000131567	0.0010418	0.663051	-0.00025531	0.663306	3.43756e-08	4.47963e-07	0.772609	-0.000247957	0.772857	1.36513e-08	1.83668e-07	0.77649	-0.00025011	0.77674	6.50773e-09	8.4805e-08
rs9648346.C	0.631986	-0.000232639	0.632218	2.21418e-06	2.42761e-05	0.802267	-0.000204654	0.802472	1.02468e-06	1.0646e-05	0.790904	-0.000217942	0.791122	3.11279e-07	3.50554e-06	0.723131	-0.000217942	0.723349	6.72901e-07	6.25071e-06
rs9648346.G	0.502714	-0.000198845	0.502913	0.00226726	0.0133777	0.623746	-0.000247957	0.623994	1.89437e-06	1.89895e-05	0.799813	-0.000247957	0.800061	4.48774e-08	5.65431e-07	0.758415	-0.00024008	0.758655	1.0045e-07	1.06547e-06
rs9851967.C	0.312734	-0.000240276	0.312975	0.000128743	0.00102299	0.406384	-0.000247957	0.406632	7.33541e-05	0.000579841	0.369413	-0.000224842	0.369638	0.000201501	0.0014496	0.331978	-0.000224842	0.332202	0.000588754	0.00313704
rs9851967.T	0.338851	-0.000198845	0.33905	0.00112207	0.0071577	0.31813	-0.000247957	0.318378	0.00130427	0.00802805	0.273165	-0.000211042	0.273376	0.00478718	0.0256271	0.294644	-0.000211042	0.294855	0.00435556	0.0190833
rs9864529.A	0.586134	-0.000198845	0.586333	5.86479e-05	0.000497199	0.474961	-0.000204654	0.475166	0.0012301	0.0076437	0.706676	-0.000192929	0.706869	0.000200009	0.00144114	0.587713	-0.000224842	0.587938	6.20822e-06	4.78306e-05
rs9864529.G	0.988237	-0.000205006	0.988442	1.5789e-06	1.79423e-05	0.463301	-0.000204654	0.463505	0.000411038	0.00284052	0.725893	-0.000201986	0.726095	4.29723e-05	0.000349994	0.656332	-0.000232461	0.656565	3.83219e-07	3.7031e-06
SNPs with allelic effect on enhancer activities
allele1 x allele2	median activity al 1 (rep1)	median activity al 2 (rep1)	logFoldChange (rep1)	Pval (rep1)	adj Pval (rep1)	median activity al 1 (rep2)	median activity al 2 (rep2)	logFoldChange (rep2)	Pval (rep2)	adj Pval (rep2)	median activity al 1 (rep3)	median activity al 2 (rep3)	logFoldChange (rep3)	Pval (rep3)	adj Pval (rep3)	median activity al 1 (rep4)	median activity al 2 (rep4)	logFoldChange (rep4)	Pval (rep4)	adj Pval (rep4)
rs10052993.A x rs10052993.T	0.935835	1.79218	-0.856342	0.000548202	0.00857211	0.418694	0.710769	-0.292075	0.0138695	0.113816	0.443497	0.842723	-0.399226	0.000696091	0.0109008	0.157975	0.427238	-0.269263	0.00087901	0.0163922
rs1050976.C x rs1050976.T	1.20647	1.61217	-0.405702	0.012959	0.0968112	0.511087	0.756386	-0.245299	0.00222178	0.0346772	0.592528	0.809847	-0.217318	0.00340072	0.0384452	0.244658	0.387023	-0.142365	0.001991	0.0304338
rs11078925.T x rs11078925.C	0.384382	0.881607	-0.497226	9.24898e-07	2.81909e-05	0.0135623	0.290524	-0.276962	0.00195712	0.0317933	0.0423594	0.374006	-0.331646	0.000667562	0.0109008
rs11178622.G x rs11178622.T	1.41652	0.647625	0.768891	1.83506e-06	5.17893e-05	1.28071	1.01298	0.267724	0.000379055	0.00828575	1.31344	1.00123	0.312211	0.000173982	0.00349303	1.33509	1.22956	0.105532	0.0535716	0.303467
rs11603178.C x rs11603178.G	0.394355	1.25333	-0.858971	0.000130312	0.00236423	0.278093	0.516556	-0.238463	0.00745357	0.0732474	0.301582	0.627381	-0.325799	0.000695991	0.0109008	0.152799	0.484248	-0.331448	0.00129843	0.0215584
rs1800925.G x rs1800925.T	1.12818	1.33917	-0.210997	0.0147425	0.104017	1.88882	2.13842	-0.249602	0.000551225	0.0109694	1.50602	1.79662	-0.290603	2.23232e-05	0.000582636	2.37272	2.68701	-0.314282	3.5112e-05	0.0011271
rs3024556.G x rs3024556.A	7.91945	8.01339	-0.0939345	0.061158	0.264192	7.79584	7.94225	-0.146417	0.000187845	0.00439777	7.69186	8.03653	-0.344669	5.78719e-05	0.00137314	7.97581	8.14298	-0.167172	0.00159244	0.0259919
rs401834.T x rs401834.A						0.405263	-0.163009	0.568272	3.01867e-06	0.000109221	0.521373	0.0260793	0.495293	2.51552e-06	8.2069e-05	0.933668	0.17073	0.762938	7.73904e-09	6.21058e-07
rs401834.T x rs401834.C						0.405263	-0.065591	0.470854	0.000551225	0.0109694	0.521373	0.128768	0.392604	0.000124182	0.00270096	0.933668	0.388337	0.545332	2.77234e-07	1.4832e-05
rs45591939.C x rs45591939.T	6.34003	5.86412	0.475909	0.006891	0.0596698	3.21451	2.83022	0.384298	1.14539e-05	0.000337678	3.60918	3.20521	0.403968	5.61206e-05	0.00137314	2.88125	2.40602	0.475237	1.6662e-07	9.43854e-06
rs61937247.C x rs61937247.G	3.49731	3.28589	0.211416	0.00530491	0.0505292	4.44614	4.21623	0.229906	0.000551225	0.0109694	4.47324	4.22058	0.252658	0.000161516	0.00341803	4.6065	4.36093	0.24557	1.18715e-05	0.000423418
rs705705.G x rs705705.C	2.97006	1.55798	1.41207	0.000226967	0.00393065	1.01906	0.58128	0.437778	0.0026113	0.0384924	0.972699	0.453616	0.519083	0.000258613	0.00493888	0.75661	0.479082	0.277529	0.0145008	0.131738
rs10083970.A x rs10083970.G	7.03135	6.65576	0.375594	2.01824e-06	5.49251e-05	6.99214	6.71264	0.279493	3.59646e-06	0.000124469	7.0566	6.73851	0.318084	1.35133e-06	4.60041e-05	7.1457	6.77564	0.370052	2.45427e-06	9.84775e-05
rs11178621.T x rs11178621.C	1.03214	1.51085	-0.478712	4.21297e-05	0.000891746	0.499917	0.888188	-0.38827	1.12058e-05	0.000337678	0.467159	0.808089	-0.34093	1.24259e-06	4.4225e-05	0.363354	0.599299	-0.235945	0.000573668	0.0120096
rs113295611.C x rs113295611.G	3.77215	0.528643	3.24351	1.52343e-11	2.90214e-09	4.7491	1.98913	2.75997	4.14374e-09	2.74868e-07	4.67773	1.65675	3.02098	2.11757e-09	1.84229e-07	4.65218	1.613	3.03918	1.82812e-10	2.51497e-08
rs113295611.C x rs113295611.T	3.77215	2.08286	1.68929	1.5533e-10	1.31513e-08	4.7491	3.53452	1.21459	3.10661e-10	3.09108e-08	4.67773	3.37713	1.30059	1.5533e-10	2.02706e-08	4.65218	3.26634	1.38584	1.5533e-10	2.49305e-08
rs113295611.G x rs113295611.T	0.528643	2.08286	-1.55422	4.50747e-07	1.49334e-05	1.98913	3.53452	-1.54538	4.50747e-07	1.79397e-05	1.65675	3.37713	-1.72039	4.50747e-07	1.76467e-05	1.613	3.26634	-1.65334	4.50747e-07	2.17035e-05
rs11603178.T x rs11603178.G	0.256728	1.25333	-0.996598	9.51218e-08	4.25356e-06	0.177208	0.516556	-0.339348	0.000385141	0.00828575	0.205405	0.627381	-0.421976	0.000170428	0.00349303	0.107312	0.484248	-0.376935	0.000128029	0.00342477
rs12964116.A x rs12964116.G	0.38121	-0.146097	0.527307	1.14539e-05	0.000281544	0.392449	-0.182532	0.574981	6.80264e-06	0.000216596	0.325047	-0.171549	0.496596	5.61206e-05	0.00137314	0.291838	-0.0319995	0.323837	0.000782756	0.015704
rs17191797.C x rs17191797.G	2.53407	3.42621	-0.89214	5.61206e-05	0.00109651	3.82432	4.49504	-0.670726	6.05601e-08	2.53715e-06	3.72379	4.41066	-0.68687	4.22122e-07	1.73959e-05	3.45141	3.96589	-0.514484	6.54467e-07	3.0012e-05
rs17191797.T x rs17191797.G	2.29433	3.42621	-1.13188	1.0606e-07	4.25356e-06	3.68607	4.49504	-0.808968	1.45089e-11	2.30982e-09	3.58447	4.41066	-0.826196	2.75669e-10	3.08355e-08	3.29196	3.96589	-0.673932	2.01674e-09	2.16283e-07
rs2427784.T x rs2427784.C	4.3749	6.30263	-1.92773	3.71569e-12	1.41568e-09	4.66896	5.70345	-1.03448	7.43138e-12	1.97179e-09	4.88707	6.01157	-1.1245	1.48628e-11	3.87918e-09	4.90282	6.12854	-1.22571	3.71569e-12	1.78911e-09
rs2517611.A x rs2517611.G	0.00942289	1.96375	-1.95433	1.45089e-11	2.90214e-09	0.448768	1.7966	-1.34784	1.45089e-11	2.30982e-09	0.427155	1.85043	-1.42327	1.45089e-11	3.87918e-09	0.517727	1.2513	-0.733568	2.90178e-11	6.98603e-09
rs2967678.A x rs2967678.T	5.81246	6.09769	-0.285233	0.000372206	0.00603449	5.83704	6.1539	-0.316863	1.56463e-05	0.00041515	5.88517	6.2273	-0.342122	2.13765e-05	0.000577165	6.0697	6.38703	-0.317337	0.000104264	0.00295311
rs2967678.C x rs2967678.T	5.6252	6.09769	-0.472491	1.0606e-07	4.25356e-06	5.72759	6.1539	-0.426313	5.08391e-08	2.38047e-06	5.79741	6.2273	-0.42989	3.93771e-08	2.20231e-06	5.95279	6.38703	-0.434242	6.5319e-08	4.49302e-06
rs340907.A x rs340907.C	2.25302	2.53507	-0.282048	0.00273665	0.0313423	3.62044	3.85948	-0.239043	0.000343016	0.00780116	3.66989	3.97721	-0.307321	0.000693305	0.0109008	3.32794	3.60407	-0.276134	0.000435994	0.00999671
rs34290285.G x rs34290285.A	1.21138	2.67515	-1.46378	2.75669e-10	2.1006e-08	0.606282	1.09018	-0.483894	9.92408e-09	5.64255e-07	0.503149	1.09128	-0.588129	3.93771e-08	2.20231e-06	0.445233	0.730226	-0.284993	0.000136086	0.00354192
rs34720006.C x rs34720006.A	7.08301	6.44814	0.634871	1.03296e-09	7.15561e-08	7.03639	6.4516	0.584788	2.6047e-08	1.38223e-06	6.88488	6.38615	0.498734	2.01688e-08	1.31601e-06	6.90529	6.19903	0.706265	2.02134e-09	2.16283e-07
rs35117964.A x rs35117964.G	3.03285	0.398273	2.63458	3.71569e-12	1.41568e-09	4.1841	1.67818	2.50592	3.71569e-12	1.97179e-09	4.08889	1.63587	2.45303	3.71569e-12	2.90939e-09	3.92727	1.54569	2.38158	3.71569e-12	1.78911e-09
rs3771180.A x rs3771180.T	0.674658	2.27236	-1.5977	5.80356e-11	6.31758e-09	0.977792	1.90177	-0.923973	2.90178e-11	3.84969e-09	1.01207	2.05048	-1.03841	5.51338e-10	5.39622e-08	0.58584	1.27949	-0.693647	1.17939e-07	7.57171e-06
rs3771180.G x rs3771180.A	1.19114	0.674658	0.516484	0.00110405	0.0152962	1.32709	0.977792	0.349297	0.000100217	0.0024929	1.42941	1.01207	0.417339	0.000100217	0.002242	0.890201	0.58584	0.30436	2.34838e-05	0.000779823
rs3771180.G x rs3771180.T	1.19114	2.27236	-1.08122	3.93771e-08	2.00036e-06	1.32709	1.90177	-0.574677	1.33451e-05	0.000375922	1.42941	2.05048	-0.621074	5.83283e-06	0.000175658	0.890201	1.27949	-0.389287	4.51018e-05	0.00140107
rs390158.T x rs390158.G	0.157247	0.901697	-0.744449	7.8249e-06	0.000198752	0.00540979	0.624682	-0.619273	4.0114e-06	0.000133045	0.190899	0.618909	-0.428011	0.000624797	0.0108715	-0.0988445	0.217565	-0.316409	0.00011304	0.00311021
rs45506692.G x rs45506692.A	7.40748	6.58252	0.824957	2.68033e-09	1.70201e-07	8.11727	7.44244	0.674831	3.99071e-09	2.74868e-07	7.94031	7.08111	0.859199	1.16147e-08	8.4478e-07	7.80159	6.99227	0.809321	3.99071e-09	3.84305e-07
rs62322727.A x rs62322727.T	5.83425	5.65395	0.180298	0.00388501	0.0413928	6.22122	5.9632	0.258027	2.88402e-06	0.000109221	6.26607	5.99244	0.273637	4.07134e-07	1.73959e-05	6.07966	5.85118	0.228476	6.90921e-05	0.00207924
rs62322727.C x rs62322727.A	6.28156	5.83425	0.447309	2.01688e-08	1.09776e-06	6.75257	6.22122	0.53135	5.43754e-08	2.4046e-06	6.82149	6.26607	0.555412	1.08662e-07	5.67214e-06	6.62089	6.07966	0.541228	5.43754e-08	4.02796e-06
rs62322727.C x rs62322727.T	6.28156	5.65395	0.627607	6.79971e-09	3.98568e-07	6.75257	5.9632	0.789377	6.79971e-09	4.16352e-07	6.82149	5.99244	0.829049	1.18679e-08	8.4478e-07	6.62089	5.85118	0.769704	5.08307e-09	4.44999e-07
rs62323895.G x rs62323895.A	3.61886	3.29277	0.326099	7.26787e-05	0.00135586	4.13896	3.83319	0.305765	4.83965e-05	0.0012427	4.29246	4.00943	0.283029	0.000458615	0.00816127	4.40634	4.13383	0.272507	7.26787e-05	0.0021209
rs7016223.C x rs7016223.G	4.63092	3.68293	0.947987	2.97255e-11	3.77514e-09	5.27426	4.11582	1.15844	1.41196e-10	1.6056e-08	5.2876	4.20867	1.07893	8.91766e-11	1.39651e-08	5.26553	4.2519	1.01364	8.91766e-11	1.71754e-08
rs7016223.T x rs7016223.C	3.82555	4.63092	-0.805367	2.97255e-11	3.77514e-09	4.32742	5.27426	-0.946844	7.43138e-12	1.97179e-09	4.36037	5.2876	-0.927223	8.91766e-11	1.39651e-08	4.32297	5.26553	-0.942563	7.43138e-12	2.38547e-09
rs7190472.T x rs7190472.A	2.98874	3.7	-0.711261	0.0024247	0.0293274	3.93916	4.44947	-0.510307	0.00321559	0.0449054	3.91814	4.4002	-0.482058	0.00352598	0.0384452	4.10603	4.55879	-0.452767	0.00220256	0.0326318
rs7518129.A x rs7518129.G	0.874387	1.39172	-0.517334	0.00228279	0.0280563	2.24699	2.61059	-0.363596	0.00084598	0.0156605	2.01201	2.40473	-0.392727	0.00119153	0.0169631	2.13838	2.5348	-0.39642	0.000319174	0.00768411
rs75485001.A x rs75485001.G	2.47343	1.60437	0.869066	4.42132e-05	0.000910552	4.30929	3.56153	0.747752	1.36956e-05	0.000375922	3.9873	3.28622	0.701073	1.63121e-05	0.000456156	3.73121	3.10046	0.630756	1.93772e-05	0.000666436
rs7940646.A x rs7940646.C	2.66316	1.51173	1.15144	4.22122e-07	1.46208e-05	1.95435	1.06458	0.889762	1.3058e-09	1.03942e-07	1.67853	1.01488	0.663649	1.6662e-07	7.67432e-06	1.07305	0.616112	0.456941	3.36954e-07	1.70783e-05
rs7940646.A x rs7940646.G	2.66316	1.47342	1.18975	2.22071e-07	8.058e-06	1.95435	1.23545	0.718892	4.13307e-08	2.0562e-06	1.67853	1.01422	0.664312	1.17972e-06	4.39866e-05	1.07305	0.568044	0.50501	7.2298e-06	0.000267781
rs7940646.T x rs7940646.A	1.48079	2.66316	-1.18238	1.0162e-07	4.25356e-06	1.09408	1.95435	-0.860269	1.3058e-09	1.03942e-07	0.86662	1.67853	-0.811909	1.30522e-07	6.38742e-06	0.552108	1.07305	-0.520946	1.6662e-07	9.43854e-06

### Sheet: S8
Table S8. List of genes with nonzero gene scores
AOA			COA
Gene	Score		Gene	Score
BACH2	2.264		SMAD3	4.418
IRF1	2.196		TNFSF4	3.414
GATA3	1.951		PRKCQ	3.031
HDAC7	1.888		CXCR5	3.029
RPS26	1.496		ARRDC1	3
NAB2	1.437		SERPINB7	2.998
ZBTB10	1.286		CCL20	2.975
IL13	0.995		BACH2	2.949
D2HGDH	0.964		LRRC32	2.246
PTPRC	0.961		IL2RA	1.887
GAL3ST2	0.926		IL33	1.871
SMAD3	0.608		TBX21	1.853
STAT6	0.479		TNFRSF11A	1.835
SDR9C7	0.479		IRF1	1.815
ARHGAP9	0.479		RANBP6	1.736
ZEB2	0.446		ZBTB10	1.639
ATG4B	0.434		CCR4	1.503
THAP4	0.434		OVOL1	1.5
MDN1	0.399		CEBPA	1.479
SLC22A5	0.378		STAT6	1.393
IL18R1	0.367		ID2	1.366
IL1RL1	0.367		CCR7	1.358
COQ10A	0.319		TSLP	1.354
NACA	0.319		TLR10	1.333
NXPH4	0.319		LPP	1.268
PDLIM4	0.313		MAP2K5	1.251
ZCCHC10	0.292		TLR1	1.2
NEK7	0.218		RPS26	1.163
ATP6V1G3	0.218		IL1RL1	1.112
CLEC16A	0.216		FLG	1
SUOX	0.161		OTULINL	1
ERBB3	0.161		SLC7A10	0.986
AAGAB	0.158		GATA3	0.983
WNT5A	0.155		IL4R	0.962
UQCRQ	0.155		SMARCE1	0.951
GDF9	0.155		NOD2	0.934
IL7	0.104		FASLG	0.915
STMN2	0.104		STAT5B	0.897
RAD50	0.101		DDX6	0.873
IL18RAP	0.091		D2HGDH	0.829
MFSD9	0.091		TESPA1	0.799
IL4	0.089		AAGAB	0.767
SOWAHA	0.089		IL18R1	0.747
DENND1B	0.088		SRC	0.67
IKZF4	0.083		TSKU	0.649
CD63	0.083		ACER3	0.649
ZNF681	0.079		ZNF384	0.649
RAB5B	0.079		ADORA1	0.648
PA2G4	0.079		IL15RA	0.601
ESYT1	0.079		GLB1	0.601
MYL6	0.079		IL18RAP	0.549
GDF11	0.079		TLR6	0.533
PMEL	0.079		FAM114A1	0.533
CDK2	0.079		BANF1	0.533
RMI2	0.072		MARCHF9	0.529
ASB8	0.068		AP5B1	0.5
PFKM	0.068		GAL3ST2	0.498
VDR	0.068		CEBPG	0.493
COL2A1	0.068		LRP1	0.493
HSPA4	0.066		SUOX	0.484
RAPGEF6	0.066		KIF3A	0.476
SHROOM1	0.066		SLC9C2	0.458
IL3	0.066		SPPL3	0.452
CSF2	0.066		PFKFB3	0.444
KIF3A	0.066		CENPL	0.43
SENP1	0.05		DARS2	0.43
CTDSP2	0.05		TNFSF18	0.43
RPAP3	0.05		WDR36	0.396
SLC48A1	0.05		TPD52L3	0.38
RAPGEF3	0.05		SLC9A4	0.38
CACNB3	0.05		TBKBP1	0.378
DDX23	0.05		IQCH	0.364
PDCD1	0.038		MAP3K11	0.333
ING5	0.038		EHBP1L1	0.333
SLC38A1	0.018		PDCD1	0.332
ENDOU	0.018		ING5	0.332
			SFMBT2	0.323
			SLC22A5	0.321
			ARCN1	0.308
			NAB2	0.293
			EFCAB13	0.274
			SCRN2	0.274
			PDLIM4	0.264
			MDN1	0.262
			ZNF681	0.261
			GPR18	0.255
			AP1S3	0.246
			ZCCHC10	0.246
			CLEC16A	0.243
			MLANA	0.207
			UHRF2	0.207
			KDM4C	0.207
			RELL1	0.2
			WDR19	0.2
			SLC25A45	0.2
			CFL1	0.2
			EIF1AD	0.2
			DPF2	0.2
			CHIT1	0.199
			RMI2	0.198
			WNT5A	0.196
			TM9SF2	0.191
			MAP3K7	0.172
			LEAP2	0.167
			AQP2	0.166
			KDM8	0.16
			NSMCE1	0.16
			IL21R	0.16
			MYBPH	0.149
			NXPH4	0.148
			ERBB3	0.142
			RARA	0.136
			IGFBP4	0.136
			KRT27	0.136
			KRTAP3-3	0.136
			KRTAP4-1	0.136
			IKZF4	0.135
			SLC25A46	0.132
			TMEM232	0.132
			SRP19	0.132
			IL7	0.13
			STMN2	0.13
			FLJ20373	0.127
			IL1R2	0.127
			IL1RL2	0.127
			IL13	0.123
			RAD50	0.123
			GDI2	0.12
			ANKRD16	0.12
			RBM17	0.12
			ASB13	0.12
			BLTP1	0.118
			GLI1	0.115
			PRDX6	0.114
			KLHL20	0.114
			ZBTB37	0.114
			RABGAP1L	0.114
			SOCS1	0.11
			TMPPE	0.101
			CRTAP	0.101
			OPTC	0.1
			PPFIA4	0.1
			POP5	0.097
			COQ5	0.097
			ATP5F1B	0.094
			CNPY2	0.094
			SDR9C7	0.09
			ARHGAP9	0.09
			ZBTB39	0.088
			NDUFA4L2	0.088
			SHMT2	0.088
			UBE2J1	0.086
			GJA10	0.086
			NACA	0.082
			CD63	0.076
			BCDIN3D	0.072
			COQ10A	0.069
			GPR182	0.066
			BAZ2A	0.066
			CDK2	0.066
			RAB5B	0.066
			PA2G4	0.066
			ESYT1	0.066
			GDF11	0.066
			MYL6	0.066
			COX6A1	0.065
			DYNLL1	0.065
			GPR183	0.064
			UBAC2	0.064
			PRM2	0.058
			SHROOM1	0.057
			UQCRQ	0.057
			GDF9	0.057
			CCNI2	0.057
			SOWAHA	0.057
			LCA5	0.057
			ZNF581	0.057
			ZNF580	0.057
			PMEL	0.057
			CTSK	0.053
			ARNT	0.053
			CDC14B	0.052
			RCL1	0.043
			FAIM2	0.041
			ASIC1	0.031
			TMBIM6	0.031
			AQP5	0.031
			STAT2	0.022
			PTGES3	0.022
			TAC3	0.022
			APOF	0.022
			TTC36	0.016
			IFT46	0.016
			PHLDB1	0.016
			CD3D	0.016
			UPK2	0.016
			SARNP	0.009
			ORMDL2	0.009
			DGKA	0.009
			MYL6B	0.009
			RNF41	0.009
			ANKRD52	0.009
			SPRYD4	0.009

### Sheet: S9
Table S9. WebGestalt Non-redundant Biological Process GO terms enrichment results
AOA
GO term	Description	Link	Size	Overlap	Expected overlap	Enrichment	p-value	FDR	Genes
GO:0032623	interleukin-2 production	http://amigo.geneontology.org/amigo/term/GO:0032623	62	3	0.0374245	80.1613	5.65019e-06	0.00474051	GATA3;HDAC7;PTPRC
GO:0001818	negative regulation of cytokine production	http://amigo.geneontology.org/amigo/term/GO:0001818	288	4	0.173843	23.0093	1.5915e-05	0.00667635	GATA3;HDAC7;IL13;PTPRC
GO:0002250	adaptive immune response	http://amigo.geneontology.org/amigo/term/GO:0002250	464	4	0.28008	14.2816	0.000103016	0.0189516	BACH2;IRF1;GATA3;PTPRC
GO:0001819	positive regulation of cytokine production	http://amigo.geneontology.org/amigo/term/GO:0001819	481	4	0.290342	13.7769	0.000118465	0.0189516	IRF1;GATA3;IL13;PTPRC
GO:0051249	regulation of lymphocyte activation	http://amigo.geneontology.org/amigo/term/GO:0051249	496	4	0.299396	13.3602	0.000133448	0.0189516	IRF1;GATA3;IL13;PTPRC
GO:0046631	alpha-beta T cell activation	http://amigo.geneontology.org/amigo/term/GO:0046631	179	3	0.108048	27.7654	0.00013553	0.0189516	IRF1;GATA3;PTPRC
GO:0002440	production of molecular mediator of immune response	http://amigo.geneontology.org/amigo/term/GO:0002440	220	3	0.132797	22.5909	0.000249288	0.0298789	GATA3;IL13;PTPRC
GO:0031348	negative regulation of defense response	http://amigo.geneontology.org/amigo/term/GO:0031348	251	3	0.151509	19.8008	0.000367362	0.0349898	GATA3;IL13;PTPRC
GO:0002269	leukocyte activation involved in inflammatory response	http://amigo.geneontology.org/amigo/term/GO:0002269	49	2	0.0295775	67.619	0.000375337	0.0349898	IL13;PTPRC
COA
GO term	Description	Link	Size	Overlap	Expected overlap	Enrichment	p-value	FDR	Genes
GO:0050867	positive regulation of cell activation	http://amigo.geneontology.org/amigo/term/GO:0050867	371	13	0.821127	15.8319	4.15852e-13	3.489e-10	TNFSF4;PRKCQ;IL2RA;IL33;TBX21;CEBPA;STAT6;CCR7;TSLP;IL1RL1;GATA3;IL4R;SMARCE1
GO:0001819	positive regulation of cytokine production	http://amigo.geneontology.org/amigo/term/GO:0001819	481	13	1.06459	12.2113	1.10986e-11	4.65588e-09	SMAD3;TNFSF4;PRKCQ;SERPINB7;IL33;TBX21;IRF1;CCR7;TSLP;TLR1;IL1RL1;GATA3;IL4R
GO:0019221	cytokine-mediated signaling pathway	http://amigo.geneontology.org/amigo/term/GO:0019221	500	13	1.10664	11.7473	1.8036e-11	5.04408e-09	CXCR5;CCL20;IL2RA;IL33;TNFRSF11A;IRF1;CCR4;CEBPA;STAT6;CCR7;TSLP;IL1RL1;IL4R
GO:0051249	regulation of lymphocyte activation	http://amigo.geneontology.org/amigo/term/GO:0051249	496	12	1.09779	10.9311	3.02278e-10	5.03951e-08	TNFSF4;PRKCQ;LRRC32;IL2RA;TBX21;IRF1;STAT6;ID2;CCR7;GATA3;IL4R;SMARCE1
GO:0002520	immune system development	http://amigo.geneontology.org/amigo/term/GO:0002520	199	9	0.440443	20.434	3.27878e-10	5.03951e-08	SMAD3;TNFSF4;CXCR5;IL2RA;TBX21;TNFRSF11A;CCR4;STAT6;GATA3
GO:0042092	type 2 immune response	http://amigo.geneontology.org/amigo/term/GO:0042092	42	6	0.0929577	64.5455	3.60394e-10	5.03951e-08	TNFSF4;IL33;TBX21;STAT6;GATA3;IL4R
GO:0002250	adaptive immune response	http://amigo.geneontology.org/amigo/term/GO:0002250	464	11	1.02696	10.7112	2.45628e-09	2.94403e-07	TNFSF4;PRKCQ;BACH2;IL33;TBX21;TNFRSF11A;IRF1;STAT6;IL1RL1;GATA3;IL4R
GO:0022407	regulation of cell-cell adhesion	http://amigo.geneontology.org/amigo/term/GO:0022407	482	11	1.0668	10.3112	3.65765e-09	3.69603e-07	TNFSF4;PRKCQ;LRRC32;IL2RA;TBX21;IRF1;CCR7;MAP2K5;GATA3;IL4R;SMARCE1
GO:0046631	alpha-beta T cell activation	http://amigo.geneontology.org/amigo/term/GO:0046631	179	8	0.396177	20.193	3.96475e-09	3.69603e-07	TNFSF4;PRKCQ;IL2RA;TBX21;IRF1;STAT6;GATA3;IL4R
GO:0002683	negative regulation of immune system process	http://amigo.geneontology.org/amigo/term/GO:0002683	495	11	1.09557	10.0404	4.8286e-09	4.05119e-07	TNFSF4;LRRC32;IL2RA;IL33;TBX21;IRF1;CEBPA;STAT6;ID2;IL1RL1;IL4R
GO:0050727	regulation of inflammatory response	http://amigo.geneontology.org/amigo/term/GO:0050727	378	10	0.83662	11.9529	5.36104e-09	4.08901e-07	SMAD3;TNFSF4;IL2RA;IL33;TNFRSF11A;CEBPA;CCR7;TSLP;IL1RL1;GATA3
GO:0007159	leukocyte cell-cell adhesion	http://amigo.geneontology.org/amigo/term/GO:0007159	403	10	0.891952	11.2114	9.88793e-09	6.53412e-07	TNFSF4;PRKCQ;LRRC32;IL2RA;TBX21;IRF1;CCR7;GATA3;IL4R;SMARCE1
GO:1903706	regulation of hemopoiesis	http://amigo.geneontology.org/amigo/term/GO:1903706	404	10	0.894165	11.1836	1.01244e-08	6.53412e-07	TNFSF4;IL2RA;TBX21;TNFRSF11A;IRF1;CEBPA;ID2;GATA3;IL4R;SMARCE1
GO:1903131	mononuclear cell differentiation	http://amigo.geneontology.org/amigo/term/GO:1903131	478	10	1.05795	9.45226	4.98115e-08	2.71662e-06	TNFSF4;IL2RA;TBX21;IRF1;STAT6;ID2;CCR7;GATA3;IL4R;SMARCE1
GO:0032602	chemokine production	http://amigo.geneontology.org/amigo/term/GO:0032602	94	6	0.208048	28.8395	5.15889e-08	2.71662e-06	TNFSF4;IL33;TSLP;MAP2K5;IL1RL1;IL4R
GO:0031349	positive regulation of defense response	http://amigo.geneontology.org/amigo/term/GO:0031349	480	10	1.06237	9.41288	5.18069e-08	2.71662e-06	TNFSF4;IL33;TNFRSF11A;IRF1;CEBPA;CCR7;TSLP;TLR10;TLR1;IL1RL1
GO:0032616	interleukin-13 production	http://amigo.geneontology.org/amigo/term/GO:0032616	21	4	0.0464789	86.0606	1.15871e-07	5.40089e-06	TNFSF4;IL33;TSLP;GATA3
GO:0032634	interleukin-5 production	http://amigo.geneontology.org/amigo/term/GO:0032634	21	4	0.0464789	86.0606	1.15871e-07	5.40089e-06	IL33;TSLP;IL1RL1;GATA3
GO:0001818	negative regulation of cytokine production	http://amigo.geneontology.org/amigo/term/GO:0001818	288	8	0.637425	12.5505	1.60524e-07	7.08839e-06	TNFSF4;LRRC32;IL33;TBX21;CCR7;MAP2K5;IL1RL1;GATA3
GO:0050866	negative regulation of cell activation	http://amigo.geneontology.org/amigo/term/GO:0050866	207	7	0.458149	15.2789	2.82497e-07	1.18507e-05	TNFSF4;LRRC32;IL2RA;TBX21;IRF1;ID2;IL4R
GO:0032633	interleukin-4 production	http://amigo.geneontology.org/amigo/term/GO:0032633	33	4	0.0730382	54.7658	7.77556e-07	3.10652e-05	TNFSF4;PRKCQ;IL33;GATA3
GO:0007162	negative regulation of cell adhesion	http://amigo.geneontology.org/amigo/term/GO:0007162	287	7	0.635211	11.02	2.53154e-06	9.65439e-05	TNFSF4;LRRC32;IL2RA;TBX21;IRF1;MAP2K5;IL4R
GO:0010720	positive regulation of cell development	http://amigo.geneontology.org/amigo/term/GO:0010720	446	8	0.987123	8.10436	4.32857e-06	0.000157899	TNFSF4;IL2RA;IL33;TNFRSF11A;ID2;GATA3;IL4R;SMARCE1
GO:0032609	type II interferon production	http://amigo.geneontology.org/amigo/term/GO:0032609	116	5	0.25674	19.4749	5.21254e-06	0.000182222	TNFSF4;IL33;CCR7;IL1RL1;GATA3
GO:0045785	positive regulation of cell adhesion	http://amigo.geneontology.org/amigo/term/GO:0045785	477	8	1.05573	7.57766	7.09807e-06	0.000238211	SMAD3;TNFSF4;PRKCQ;IL2RA;CCR7;GATA3;IL4R;SMARCE1
GO:0002440	production of molecular mediator of immune response	http://amigo.geneontology.org/amigo/term/GO:0002440	220	6	0.486922	12.3223	7.65242e-06	0.000246938	TNFSF4;IL33;TBX21;STAT6;GATA3;IL4R
GO:0070661	leukocyte proliferation	http://amigo.geneontology.org/amigo/term/GO:0070661	346	7	0.765795	9.14083	8.66325e-06	0.000269202	TNFSF4;PRKCQ;LRRC32;IL2RA;IL33;IRF1;STAT6
GO:0002274	myeloid leukocyte activation	http://amigo.geneontology.org/amigo/term/GO:0002274	237	6	0.524547	11.4384	1.17051e-05	0.000350735	IL33;CEBPA;TSLP;TLR1;IL1RL1;IL4R
GO:0050900	leukocyte migration	http://amigo.geneontology.org/amigo/term/GO:0050900	388	7	0.858753	8.15136	1.82243e-05	0.000527249	CXCR5;CCL20;IL33;TBX21;TNFRSF11A;CCR7;GATA3
GO:0010721	negative regulation of cell development	http://amigo.geneontology.org/amigo/term/GO:0010721	276	6	0.610865	9.82213	2.77202e-05	0.000775243	TNFSF4;TBX21;IRF1;CEBPA;ID2;IL4R
GO:0030099	myeloid cell differentiation	http://amigo.geneontology.org/amigo/term/GO:0030099	421	7	0.931791	7.51242	3.07948e-05	0.000833447	IL33;TNFRSF11A;CEBPA;ID2;CCR7;IL1RL1;GATA3
GO:0002263	cell activation involved in immune response	http://amigo.geneontology.org/amigo/term/GO:0002263	305	6	0.67505	8.88823	4.84961e-05	0.00126625	TNFSF4;IL33;TBX21;STAT6;GATA3;IL4R
GO:0042330	taxis	http://amigo.geneontology.org/amigo/term/GO:0042330	454	7	1.00483	6.96636	4.9805e-05	0.00126625	SMAD3;PRKCQ;CXCR5;CCL20;TNFRSF11A;CCR4;CCR7
GO:1990868	response to chemokine	http://amigo.geneontology.org/amigo/term/GO:1990868	97	4	0.214688	18.6317	5.95953e-05	0.0014706	CXCR5;CCL20;CCR4;CCR7
GO:0070670	response to interleukin-4	http://amigo.geneontology.org/amigo/term/GO:0070670	37	3	0.0818913	36.6339	7.29146e-05	0.00174787	STAT6;GATA3;IL4R
GO:0051090	regulation of DNA-binding transcription factor activity	http://amigo.geneontology.org/amigo/term/GO:0051090	341	6	0.754728	7.94988	8.9998e-05	0.00209745	SMAD3;TNFSF4;PRKCQ;TNFRSF11A;ID2;MAP2K5
GO:0071604	transforming growth factor beta production	http://amigo.geneontology.org/amigo/term/GO:0071604	43	3	0.095171	31.5222	0.000114766	0.00260241	SMAD3;SERPINB7;LRRC32
GO:0002697	regulation of immune effector process	http://amigo.geneontology.org/amigo/term/GO:0002697	382	6	0.845473	7.09662	0.000167592	0.00370025	TNFSF4;IL33;TBX21;STAT6;GATA3;IL4R
GO:0009615	response to virus	http://amigo.geneontology.org/amigo/term/GO:0009615	401	6	0.887525	6.76037	0.00021808	0.00469151	SMAD3;TNFSF4;IL33;TBX21;IRF1;GATA3
GO:0042113	B cell activation	http://amigo.geneontology.org/amigo/term/GO:0042113	273	5	0.604225	8.27506	0.000309366	0.00648894	TNFSF4;CXCR5;TBX21;STAT6;ID2
GO:0032635	interleukin-6 production	http://amigo.geneontology.org/amigo/term/GO:0032635	151	4	0.334205	11.9687	0.000329119	0.0067349	TNFSF4;IL33;TSLP;TLR1
GO:0032623	interleukin-2 production	http://amigo.geneontology.org/amigo/term/GO:0032623	62	3	0.137223	21.8622	0.000341784	0.00682754	PRKCQ;TBX21;GATA3
GO:0050673	epithelial cell proliferation	http://amigo.geneontology.org/amigo/term/GO:0050673	439	6	0.97163	6.17519	0.000354862	0.00683276	SMAD3;OVOL1;STAT6;ID2;MAP2K5;GATA3
GO:0032615	interleukin-12 production	http://amigo.geneontology.org/amigo/term/GO:0032615	63	3	0.139437	21.5152	0.000358333	0.00683276	TNFSF4;IRF1;CCR7
GO:0048732	gland development	http://amigo.geneontology.org/amigo/term/GO:0048732	450	6	0.995976	6.02424	0.000404962	0.00755029	SMAD3;TNFRSF11A;CEBPA;STAT6;ID2;GATA3
GO:0051054	positive regulation of DNA metabolic process	http://amigo.geneontology.org/amigo/term/GO:0051054	298	5	0.659557	7.58084	0.000462416	0.00843407	TNFSF4;PRKCQ;TBX21;STAT6;SMARCE1
GO:0048872	homeostasis of number of cells	http://amigo.geneontology.org/amigo/term/GO:0048872	316	5	0.699396	7.14902	0.00060387	0.0107797	IL2RA;CCR4;ID2;CCR7;GATA3
GO:0002764	immune response-regulating signaling pathway	http://amigo.geneontology.org/amigo/term/GO:0002764	494	6	1.09336	5.48767	0.000663417	0.011596	PRKCQ;IRF1;CCR7;TLR10;TLR1;GATA3
GO:0002237	response to molecule of bacterial origin	http://amigo.geneontology.org/amigo/term/GO:0002237	349	5	0.772435	6.47304	0.000944989	0.0161805	TNFSF4;TNFRSF11A;CCR7;TLR10;TLR1
GO:0002526	acute inflammatory response	http://amigo.geneontology.org/amigo/term/GO:0002526	103	3	0.227968	13.1598	0.00150261	0.0252138	TNFSF4;TNFRSF11A;CCR7
GO:0002443	leukocyte mediated immunity	http://amigo.geneontology.org/amigo/term/GO:0002443	390	5	0.863179	5.79254	0.00154867	0.0254771	TNFSF4;TBX21;STAT6;GATA3;IL4R
GO:0045444	fat cell differentiation	http://amigo.geneontology.org/amigo/term/GO:0045444	233	4	0.515694	7.75654	0.00166601	0.0268805	SMAD3;CEBPA;ID2;SLC7A10
GO:0071887	leukocyte apoptotic process	http://amigo.geneontology.org/amigo/term/GO:0071887	114	3	0.252314	11.89	0.00200961	0.0318124	PRKCQ;IL2RA;CCR7
GO:0034612	response to tumor necrosis factor	http://amigo.geneontology.org/amigo/term/GO:0034612	249	4	0.551107	7.25812	0.00212319	0.0329881	CCL20;TNFRSF11A;CEBPA;GATA3
GO:0031348	negative regulation of defense response	http://amigo.geneontology.org/amigo/term/GO:0031348	251	4	0.555533	7.20029	0.00218586	0.0333442	SMAD3;IL2RA;IL33;GATA3
GO:0034694	response to prostaglandin	http://amigo.geneontology.org/amigo/term/GO:0034694	32	2	0.0708249	28.2386	0.00226036	0.0338651	TNFSF4;CCR7

### Sheet: S10
Table S10. Selected candidate CREs for luciferase validation
Chr	Start	End	Peak cell types	Peak cell lineages	AOA ePIP	COA ePIP	AOA SNPs	AOA PIPs	COA SNPs	COA PIPs	Nearest gene	Distance to nearest gene	Reason for inclusion
1	172714859	172716523	ASMC_core,NK_blood,Macrophage_lung,CD8_blood,AT2_lung,B_blood,CD4_blood,mDC_blood,Club_lung,Myofibroblast_lung,Ciliated_lung,AT1_lung,Pericyte_lung,MatrixFib1_lung,pDC_blood,Basal_lung,Mono_blood,T_lung,MatrixFib2_lung,NK_lung,BEC_core,B_lung,Cap2_lung,Arterial_lung,Cap1_lung	blood,lung,lymphoid,myeloid,epithelial,mesenchymal,endothelial	0	0.915			rs78037977	0.915	FASLG	87536	High-confidence candidate enhancer (COA ePIP > 0.8)
1	173170964	173172006	mDC_blood,B_blood,Macrophage_lung,MatrixFib1_lung,pDC_blood,AT2_lung,AT1_lung,MatrixFib2_lung,Cap2_lung,Ciliated_lung,Myofibroblast_lung,ASMC_core,Arterial_lung,Pericyte_lung,Club_lung,CD4_blood	blood,lung,lymphoid,myeloid,epithelial,mesenchymal,endothelial	0	0.947			rs11811856	0.947	TNFSF4	4966	High-confidence candidate enhancer (COA ePIP > 0.8)
5	131791083	131796323	NK_blood,Cap1_lung,CD8_blood,B_blood,CD4_blood,B_lung,mDC_blood,Mono_blood,T_lung,Cap2_lung,Arterial_lung,Macrophage_lung,Lymphatic_lung,pDC_blood,AT2_lung,NK_lung,BEC_core,Club_lung,ASMC_core,MatrixFib1_lung,AT1_lung,MatrixFib2_lung,Pericyte_lung,Myofibroblast_lung,Ciliated_lung	blood,lung,lymphoid,myeloid,epithelial,mesenchymal,endothelial	0.655	0.142	rs1023518,rs3857440	0.352,0.303	rs1023518,rs3857440	0.072,0.071	IRF1	32786	AOA top SNP (rs1023518) overlapped with MPRA+ sequence
5	131799577	131801336	CD4_blood,CD8_blood,NK_blood,B_blood,Mono_blood,AT2_lung,Club_lung,AT1_lung,Ciliated_lung,Cap2_lung,Lymphatic_lung,MatrixFib1_lung,mDC_blood,B_lung,pDC_blood,BEC_core,Basal_lung,Myofibroblast_lung	blood,lung,lymphoid,myeloid,epithelial,mesenchymal,endothelial	0.273	0.205	rs3749833	0.273	rs3749833	0.205	IRF1	26033	AOA top SNP (rs3749833) overlapped with MPRA+ sequence
12	56435049	56436495	CD4_blood,AT2_lung,CD8_blood,ASMC_core,T_lung,Macrophage_lung,pDC_blood,Mono_blood,B_blood,mDC_blood,NK_blood,AT1_lung,MatrixFib2_lung,Basal_lung,Club_lung,MatrixFib1_lung,Ciliated_lung,NK_lung,Myofibroblast_lung,B_lung,BEC_core,Pericyte_lung,Cap1_lung,Lymphatic_lung,Cap2_lung,Arterial_lung,PNEC_lung	blood,lung,lymphoid,myeloid,epithelial,mesenchymal,endothelial	0.707	0.514	rs705704,rs705705	0.414,0.293	rs705704,rs705705	0.382,0.132	RPS26	134	Promoter region (2 kb upstream of TSS)
19	33725974	33727257	Macrophage_lung,AT2_lung,NK_lung,AT1_lung,Mono_blood,B_blood,CD8_blood,T_lung,Cap1_lung,Ciliated_lung,Pericyte_lung,NK_blood,ASMC_core,MatrixFib2_lung,Club_lung,CD4_blood	blood,lung,lymphoid,myeloid,epithelial,mesenchymal,endothelial	0	0.986			rs117710327,rs118013485	0.523,0.463	SLC7A10	9858	High-confidence candidate enhancer (COA ePIP > 0.8)
